# Deconvolution of bulk endometrial tissue identifies cell type proportions and expression signatures associated with endometrial function and disease

**DOI:** 10.1101/2025.10.10.25337703

**Authors:** Monalisa Hota, Brett D. McKinnon, Peter A. W. Rogers, Grant W. Montgomery, Allan F. McRae, Sally Mortlock

## Abstract

**Background:** Human endometrium is a complex tissue lining the inside of the uterus and is essential for female fertility. It comprises several cell types, including endometrial stromal and epithelial cells, whose structure and function change across the menstrual cycle in response to steroid hormones. Although numerous bulk tissue studies have been carried out to investigate factors regulating gene expression in eutopic endometrium, these are complicated by variations in cell composition, cell specific expression profiles and the presence of endometrial pathologies. This study aims to investigate changes in the cellular and molecular environment of the endometrium across the menstrual cycle in women with and without endometriosis.

**Methods:** Using RNA sequencing data generated from the eutopic endometrium of 206 European women with and without endometriosis at different menstrual cycle phases, we estimated cell type proportions and cell type specific gene expression profiles using computational deconvolution methods.

**Results:** Cell type proportions varied across menstrual cycle phases and disease states. Women with endometriosis had lower proportions of luminal and ciliated epithelia at mid-secretory phase. We further analysed the estimated cell type specific gene expression profiles and identified differentially expressed (DE) genes within cycle phases between women with and without endometriosis in different cell types at the mid-secretory phase. Known genes associated with endometrial receptivity were DE including downregulation of *PTGS1* and upregulation of *POSTN* in stromal fibroblasts and glandular epithelia in women with endometriosis. DE genes were enriched in RNA metabolism and biogenesis pathways that can mediate fundamental mechanisms of cell proliferation and migration.

**Conclusions:** Our findings suggests that cell type deconvolution of RNA-sequencing data can improve our understanding of the role of cell type specific gene expression in endometrium, offering insights into potential disease relevant cell types and target genes.

## Supplementary Tables for "Deconvolution of bulk endometrial tissue identifies cell type proportions and expression signatures associated with endometrial function and disease" (part 1 of 2)

### Sheet: Legend
Table S1: CIBERSORTx estimated proportions for major endometrial cell types
Table S2: Kruskal-Wallis rank sum test of proportions across menstual cycle
Table S3: Difference in proportions between endometriosis cases and controls within cell type and menstual cycle phases
Table S4: Differnetially expressed (DE) genes between endometriosis cases and controls within mid-secretory phase using limma, before and after correcting for cell type proportions
Table S5: Correlation of deconvoluted data to publicly available single cell and single nuclei data in proliferative and secretory menstual phase
Table S6: Results of diffential expression analysis of the bMIND deconvoluted gene expression data with in each phage of menstrual cycle and cell types are stacked.
Table S7: Pathway analysis results of upregulated genes in stromal fibroblast cell type.
Table S8: Pathway analysis results of downregulated genes in stromal fibroblast cell type.
Table S9: Pathway analysis results of upregulated genes in glandular epithelia cell type.
Table S10: Pathway analysis results of downregulated genes in glandular epithelia cell type.
Table S11: Pathway analysis results of upregulated genes in luminal epithelia cell type.
Table S12: Pathway analysis results of downregulated genes in endothelia cell type.

### Sheet: Table S1
Table S1: CIBERSORTx estimated proportions for major endometrial cell types
Sample_names_paper	Ciliated	Endothelia	Lymphocytes	Macrophages	Smooth_muscle_cells	Stromal_fibroblasts	Glandular	Luminal	Disease.Status	Stage.of.Cycle	Stage.of.Cycle.Defined
Sample-1	0.0382553	0.0758827	0.0552037	0.00946372	0.0511734	0.556066	0.0572215	0.156733	Control	1	Menstrual
Sample-2	0.0117234	0.0865304	0.15974	0.0251758	0.0241895	0.592733	0.0999078	0	Control	1	Menstrual
Sample-3	0.00821131	0.0612563	0.0229163	0.00119402	0.0668404	0.826599	0.00520773	0.00777514	Control	1	Menstrual
Sample-4	0.00562177	0.0812332	0.0711686	0.00294942	0.0722179	0.640157	0.0956642	0.0309878	Control	1	Menstrual
Sample-5	0.00239545	0.103325	0.0335866	0.000966721	0.0839452	0.746069	0.0255613	0.00415082	Control	1	Menstrual
Sample-6	0.0179184	0.0936573	0.0577527	0.00379093	0.0534055	0.516074	0.177776	0.0796257	Case	1	Menstrual
Sample-7	0.014072	0.10445	0.0550852	0.00722577	0.109891	0.421593	0.257985	0.0296979	Case	1	Menstrual
Sample-8	0.0148063	0.0955833	0.0667409	0.0207473	0.0806652	0.412148	0.256582	0.0527262	Case	1	Menstrual
Sample-9	0.0149591	0.127358	0.0385468	0.00184655	0.121009	0.454847	0.207426	0.0340071	Case	1	Menstrual
Sample-10	0.00737261	0.0742957	0.0438762	0.00118014	0.0664214	0.714998	0.0661717	0.0256839	Case	1	Menstrual
Sample-11	0.00550305	0.114297	0.0935207	0.0161848	0.085988	0.479265	0.14864	0.056602	Case	1	Menstrual
Sample-12	0.0132666	0.117199	0.0624854	0.00968994	0.0666735	0.421388	0.309297	0	Case	1	Menstrual
Sample-13	0.0178282	0.10562	0.140874	0.0145516	0.0416185	0.444429	0.235078	0	Case	1	Menstrual
Sample-14	0.0212232	0.0828691	0.0492348	0.00447065	0.0791616	0.599829	0.113205	0.0500068	Case	1	Menstrual
Sample-15	0.0103374	0.0391618	0.0957009	0.0550912	0.00407655	0.647593	0.0778468	0.070192	Control	2	Early_Proliferative
Sample-16	0.0252066	0.0166225	0.0247141	0.0156689	0.00423574	0.624456	0.217906	0.0711899	Control	2	Early_Proliferative
Sample-17	0.00599808	0.0289981	0.0398037	0.0457536	0.00453444	0.685339	0.0986528	0.09092	Case	2	Early_Proliferative
Sample-18	0.0190034	0.0409316	0.0245745	0.0090192	0.00310577	0.690985	0.212381	0	Case	2	Early_Proliferative
Sample-19	0.0198413	0.0247571	0.0441546	0.0266903	0.00481401	0.609717	0.0380665	0.231959	Case	2	Early_Proliferative
Sample-20	0.0147393	0.039144	0.0418541	0.0210037	0.00346284	0.698997	0.176643	0.00415638	Control	3	Mid_Proliferative
Sample-21	0.0123544	0.0345776	0.0793141	0.0318313	0.00257112	0.585892	0.245097	0.00836265	Control	3	Mid_Proliferative
Sample-22	0.0218751	0.0235608	0.0333493	0.011884	0.00251814	0.669182	0.228	0.00963075	Control	3	Mid_Proliferative
Sample-23	0.0629223	0.0279036	0.0464456	0.0247317	0.00286995	0.5893	0.245827	0	Control	3	Mid_Proliferative
Sample-24	0.0329655	0.0226846	0.029048	0.0358169	0.00266216	0.672217	0.154792	0.0498136	Control	3	Mid_Proliferative
Sample-25	0.0325168	0.0291354	0.0436508	0.0190703	0.004123	0.588648	0.282661	0.000194539	Control	3	Mid_Proliferative
Sample-26	0.0230227	0.04242	0.0640908	0.0226268	0.00299906	0.61928	0.215688	0.00987305	Control	3	Mid_Proliferative
Sample-27	0.0805657	0.0379424	0.0560954	0.0134354	0.00445052	0.475451	0.234753	0.097306	Control	3	Mid_Proliferative
Sample-28	0.0133808	0.0242072	0.0624228	0.0283303	0.00271133	0.493627	0.198105	0.177216	Control	3	Mid_Proliferative
Sample-29	0	0.023498	0.0391016	0.0183022	0.00244994	0.693793	0.189848	0.0330076	Control	3	Mid_Proliferative
Sample-30	0.0611618	0.0238568	0.0548897	0.036149	0.000763585	0.54747	0.0982868	0.177422	Control	3	Mid_Proliferative
Sample-31	0.0345916	0.0343561	0.0326677	0.0356351	0.0124487	0.504757	0.0804217	0.265123	Control	3	Mid_Proliferative
Sample-32	0.0399415	0.0257545	0.0572619	0.0361591	0.0043289	0.570369	0.103894	0.162291	Control	3	Mid_Proliferative
Sample-33	0.0441305	0.0252036	0.0595088	0.0744834	0.00257814	0.524735	0.128303	0.141057	Control	3	Mid_Proliferative
Sample-34	0.0112702	0.0236386	0.0510041	0.0350938	0.00293679	0.683156	0.159276	0.0336242	Control	3	Mid_Proliferative
Sample-35	0.038634	0.0204614	0.014567	0.0174454	0.00110243	0.670561	0.237229	0	Control	3	Mid_Proliferative
Sample-36	0.0383625	0.0286306	0.0386122	0.0146631	0.00209079	0.687224	0.0617051	0.128711	Case	3	Mid_Proliferative
Sample-37	0.032208	0.0272469	0.0326876	0.0195134	0.00282319	0.638809	0.143602	0.10311	Case	3	Mid_Proliferative
Sample-38	0.0117109	0.0246978	0.0477822	0.0147496	0.00272069	0.603368	0.269293	0.0256779	Case	3	Mid_Proliferative
Sample-39	0.0160653	0.058941	0.0729125	0.0349069	0.0107341	0.659198	0.0930055	0.054237	Case	3	Mid_Proliferative
Sample-40	0.0144863	0.0217803	0.0597668	0.0109013	0.00156778	0.617826	0.246643	0.0270291	Case	3	Mid_Proliferative
Sample-41	0.049401	0.0308085	0.0361637	0.0239525	0.0057448	0.548656	0.305273	0	Case	3	Mid_Proliferative
Sample-42	0.0297836	0.0472996	0.05543	0.0467446	0.00763323	0.603509	0.0787904	0.130809	Case	3	Mid_Proliferative
Sample-43	0.031842	0.0316564	0.0503124	0.0242861	0.0040411	0.551302	0.06581	0.24075	Case	3	Mid_Proliferative
Sample-44	0.0145469	0.0242737	0.0429709	0.0272859	0.00343512	0.65328	0.198223	0.0359848	Case	3	Mid_Proliferative
Sample-45	0.0168502	0.044272	0.0413938	0.0225014	0.0164332	0.676189	0.144026	0.0383345	Case	3	Mid_Proliferative
Sample-46	0.0626118	0.032674	0.0272533	0.0243776	0.00208561	0.512574	0.304431	0.0339927	Case	3	Mid_Proliferative
Sample-47	0.0201863	0.0217173	0.0213977	0.0199218	0.00281794	0.617625	0.282449	0.0138845	Case	3	Mid_Proliferative
Sample-48	0	0.0321684	0.0963418	0.00573784	0.00920373	0.667166	0.133151	0.0562314	Case	3	Mid_Proliferative
Sample-49	0.0688837	0.0221202	0.0152163	0.00911503	0.00596384	0.734431	0.119946	0.0243242	Case	3	Mid_Proliferative
Sample-50	0.0486292	0.0285003	0.0367752	0.028627	0.00278976	0.61419	0.205939	0.0345501	Case	3	Mid_Proliferative
Sample-51	0.0372008	0.0372733	0.0242849	0.0140749	0.004411	0.652989	0.18953	0.0402363	Case	3	Mid_Proliferative
Sample-52	0.0219459	0.0256998	0.0326959	0.030818	0.00253858	0.671005	0.189375	0.0259217	Case	3	Mid_Proliferative
Sample-53	0.0258459	0.0263667	0.0396813	0.0119609	0.00717182	0.647743	0.0978288	0.143401	Case	3	Mid_Proliferative
Sample-54	0.0217412	0.0227264	0.0494775	0.023595	0.00272133	0.574533	0.229857	0.0753482	Case	3	Mid_Proliferative
Sample-55	0.0554783	0.0237411	0.0481714	0.0238213	0.00358816	0.552028	0.224892	0.06828	Case	3	Mid_Proliferative
Sample-56	0.0236789	0.0245112	0.0610538	0.0263595	0.00282386	0.608905	0.199619	0.0530489	Case	3	Mid_Proliferative
Sample-57	0.0246405	0.0286815	0.0212773	0.0222974	0.00371009	0.601178	0.298215	0	Case	3	Mid_Proliferative
Sample-58	0.0490077	0.0350004	0.0509849	0.0152807	0.00384622	0.519396	0.326484	0	Case	3	Mid_Proliferative
Sample-59	0.0284733	0.0176197	0.0211662	0.0155257	0.00153031	0.667999	0.204099	0.0435874	Case	3	Mid_Proliferative
Sample-60	0.0395472	0.031133	0.0449728	0.0284934	0.00283356	0.605354	0.21428	0.0333859	Case	3	Mid_Proliferative
Sample-61	0.0874692	0.0400421	0.0358599	0.0242556	0.00505852	0.598542	0.164329	0.0444441	Case	3	Mid_Proliferative
Sample-62	0	0.027017	0.117221	0.0433343	0.00425505	0.707463	0.0677717	0.032938	Case	3	Mid_Proliferative
Sample-63	0.0194285	0.0426094	0.0746424	0.0547176	0.00474988	0.554062	0.185143	0.0646479	Case	3	Mid_Proliferative
Sample-64	0.0398434	0.028449	0.033306	0.010683	0.00568054	0.640795	0.201464	0.0397788	Case	3	Mid_Proliferative
Sample-65	0.0177026	0.0320405	0.0501996	0.0201119	0.0024531	0.628783	0.188499	0.0602102	Case	3	Mid_Proliferative
Sample-66	0.0428635	0.0379728	0.0212361	0.031354	0.00636478	0.540394	0.270609	0.0492065	Case	3	Mid_Proliferative
Sample-67	0.0154513	0.0283244	0.0335866	0.0211935	0.00246525	0.56236	0.336619	0	Case	3	Mid_Proliferative
Sample-68	0.145482	0.0319452	0.0512166	0.0328369	0.00497757	0.486254	0.0486556	0.198633	Case	3	Mid_Proliferative
Sample-69	0.0152192	0.0289921	0.0399443	0.0254787	0.00233309	0.622044	0.256605	0.00938331	Case	3	Mid_Proliferative
Sample-70	0.0661748	0.029606	0.0471872	0.0233553	0.00194088	0.500616	0.25597	0.07515	Case	3	Mid_Proliferative
Sample-71	0.0342066	0.034451	0.0709473	0.0280723	0.00341755	0.600289	0.0919837	0.136633	Case	3	Mid_Proliferative
Sample-72	0.00119484	0.0543338	0.10291	0.0245863	0.0127694	0.693212	0.014856	0.0961386	Case	3	Mid_Proliferative
Sample-73	0.0460107	0.0416816	0.0197084	0.0349839	0.00837861	0.575239	0.241264	0.0327345	Case	3	Mid_Proliferative
Sample-74	0.0399144	0.0362805	0.0489132	0.0261939	0.00579622	0.650326	0.172604	0.0199716	Case	3	Mid_Proliferative
Sample-75	0.0163427	0.0355893	0.043064	0.0273478	0.00278953	0.677201	0.145537	0.0521292	Case	3	Mid_Proliferative
Sample-76	0.0234105	0.0226035	0.0444443	0.0193249	0.00351677	0.589228	0.297472	0	Case	3	Mid_Proliferative
Sample-77	0.0668955	0.0336649	0.0510436	0.0311634	0.00269987	0.577346	0.22782	0.00936766	Case	3	Mid_Proliferative
Sample-78	0.0465216	0.0407262	0.0455563	0.0226813	0.00367898	0.567145	0.154692	0.118999	Case	3	Mid_Proliferative
Sample-79	0.00443988	0.0191918	0.0404465	0.0198254	0.00165967	0.637344	0.277093	0	Case	3	Mid_Proliferative
Sample-80	0	0.0172437	0.0491623	0.0195828	0.010085	0.626047	0.201792	0.0760869	Case	3	Mid_Proliferative
Sample-81	0.0125479	0.0330934	0.0475765	0.0178249	0.00511495	0.645294	0.233951	0.00459713	Case	3	Mid_Proliferative
Sample-82	0.0331289	0.0370896	0.0364588	0.0148065	0.00528406	0.712518	0.106976	0.0537374	Case	3	Mid_Proliferative
Sample-83	0.0388169	0.0253744	0.0379333	0.0225578	0.000678613	0.568765	0.305874	0	Case	3	Mid_Proliferative
Sample-84	0.035174	0.0238405	0.00996051	0.0299271	0.00346897	0.656971	0.225717	0.0149402	Case	3	Mid_Proliferative
Sample-85	0	0.0354839	0.0428419	0.00951111	0.00364618	0.706658	0.178029	0.0238302	Case	3	Mid_Proliferative
Sample-86	0.00509557	0.0287001	0.0772441	0.0299784	0.00246165	0.69287	0.106301	0.0573499	Case	3	Mid_Proliferative
Sample-87	0.0500225	0.0257197	0.0482585	0.0247517	0.00307564	0.635007	0.17128	0.0418852	Case	3	Mid_Proliferative
Sample-88	0.0139942	0.0385764	0.0552235	0.0283619	0.00371625	0.618712	0.181907	0.0595092	Case	3	Mid_Proliferative
Sample-89	0.0386804	0.0300295	0.0545543	0.0173994	0.00309175	0.629493	0.1297	0.0970515	Case	3	Mid_Proliferative
Sample-90	0.046705	0.044198	0.0317239	0.0128227	0.00758158	0.515964	0.29032	0.0506853	Case	3	Mid_Proliferative
Sample-91	0.0232524	0.0264201	0.0155969	0.0170651	0.0030124	0.623231	0.291422	0	Case	3	Mid_Proliferative
Sample-92	0.038253	0.0335007	0.0455762	0.0226838	0.00390199	0.495858	0.341222	0.0190043	Control	4	Late_Proliferative
Sample-93	0.0582794	0.0224508	0.0201362	0.0142161	0.00140734	0.697544	0.123797	0.0621687	Control	4	Late_Proliferative
Sample-94	0.0278707	0.0245174	0.0335908	0.0198917	0.00333068	0.635978	0.24343	0.0113909	Control	4	Late_Proliferative
Sample-95	0.0378263	0.0187841	0.0312771	0.0184258	0.00349757	0.493205	0.375754	0.0212304	Control	4	Late_Proliferative
Sample-96	0.0283335	0.0300147	0.0306992	0.00767984	0.00548876	0.649576	0.222607	0.0256013	Control	4	Late_Proliferative
Sample-97	0.0415861	0.033845	0.050741	0.0144475	0.00806528	0.430316	0.416712	0.00428708	Control	4	Late_Proliferative
Sample-98	0.0252798	0.0292007	0.0973106	0.0435704	0.00310141	0.633597	0.103298	0.0646415	Control	4	Late_Proliferative
Sample-99	0.0710388	0.0295694	0.0235954	0.0191227	0.00324558	0.581756	0.271673	0	Control	4	Late_Proliferative
Sample-100	0.0232874	0.0258066	0.0371841	0.0270434	0.00337496	0.706773	0.142616	0.0339145	Control	4	Late_Proliferative
Sample-101	0.0620344	0.0344626	0.032869	0.028971	0.00319323	0.502183	0.336287	0	Control	4	Late_Proliferative
Sample-102	0.063271	0.0318832	0.0381054	0.0226821	0.00674346	0.491042	0.214564	0.131708	Case	4	Late_Proliferative
Sample-103	0.0234446	0.0306412	0.015588	0.0156385	0.00339215	0.645505	0.238121	0.0276692	Case	4	Late_Proliferative
Sample-104	0.00659835	0.0245282	0.0301755	0.0271643	0.00216308	0.698011	0.192009	0.0193513	Case	4	Late_Proliferative
Sample-105	0.0410135	0.0186404	0.0630385	0.0557995	0.00365796	0.430511	0.305741	0.0815976	Case	4	Late_Proliferative
Sample-106	0.0489465	0.0239051	0.0441438	0.00323716	0.00195243	0.481172	0.394814	0.00182889	Case	4	Late_Proliferative
Sample-107	0.0376996	0.0316167	0.0325514	0.0309167	0.00415765	0.56784	0.295218	0	Case	4	Late_Proliferative
Sample-108	0	0.0387768	0.100863	0.0378097	0.00547035	0.706462	0.0866608	0.0239575	Case	4	Late_Proliferative
Sample-109	0.10937	0.0345871	0.0277066	0.017174	0.00513577	0.717762	0.0618636	0.0264009	Case	4	Late_Proliferative
Sample-110	0.026233	0.0294162	0.0403264	0.0280312	0.00393156	0.603236	0.268826	0	Case	4	Late_Proliferative
Sample-111	0.00190126	0.0187114	0.100722	0.0227688	0.00643128	0.755546	0.0740574	0.0198613	Case	4	Late_Proliferative
Sample-112	0.0991858	0.0129818	0.0331242	0.0156837	0.0042813	0.51963	0.315113	0	Case	4	Late_Proliferative
Sample-113	0.0270682	0.0271284	0.0325006	0.0060502	0.00405572	0.42712	0.476077	0	Case	4	Late_Proliferative
Sample-114	0.023909	0.0314062	0.0108371	0.00186443	0.0272307	0.304672	0.394353	0.205727	Control	5	Early_Secretory
Sample-115	0.0450407	0.0706399	0.0198255	0.00237074	0.0467632	0.541338	0.126421	0.147602	Control	5	Early_Secretory
Sample-116	0.0446546	0.112144	0.013164	0.00122222	0.065856	0.632231	0.0462682	0.0844605	Control	5	Early_Secretory
Sample-117	0.0403655	0.0531992	0.0220284	0.00131747	0.0267461	0.542808	0.230892	0.0826433	Control	5	Early_Secretory
Sample-118	0	0.0803995	0.0153161	0	0.0454294	0.340779	0.518076	0	Control	5	Early_Secretory
Sample-119	0.0204101	0.0397826	0.0218415	0.00140446	0.00797103	0.478464	0.375681	0.0544446	Control	5	Early_Secretory
Sample-120	0.0329443	0.0405985	0.0246064	0.0010952	0.0172213	0.457217	0.325168	0.101149	Control	5	Early_Secretory
Sample-121	0.0314158	0.0401878	0.032432	0.00156119	0.0225281	0.412546	0.327443	0.131886	Control	5	Early_Secretory
Sample-122	0.00720979	0.0688434	0.00857524	0	0.0462711	0.440483	0.428618	0	Control	5	Early_Secretory
Sample-123	0.0458046	0.0488386	0	0	0.0127093	0.369797	0.412462	0.110389	Control	5	Early_Secretory
Sample-124	0.0422405	0.0644041	0.00847997	0	0.0282748	0.373801	0.437511	0.0452887	Case	5	Early_Secretory
Sample-125	0.0573458	0.0390286	0.00641319	0.000893762	0.0193084	0.704333	0	0.172677	Case	5	Early_Secretory
Sample-126	0.0194018	0.0535193	0.0284638	0.00243606	0.0218167	0.545446	0.328917	0	Case	5	Early_Secretory
Sample-127	0.0192634	0.0369067	0.0211635	0.000824626	0.0202166	0.424706	0.387737	0.0891825	Case	5	Early_Secretory
Sample-128	0.0186212	0.0815122	0.0473458	0.00228965	0.0549912	0.599696	0.173381	0.022163	Case	5	Early_Secretory
Sample-129	0.03213	0.0390718	0.0199277	0.001373	0.0193286	0.438839	0.355217	0.0941132	Case	5	Late_Proliferative
Sample-130	0.0325855	0.0370621	0	0	0	0.456507	0.320014	0.153832	Case	5	Early_Secretory
Sample-131	0.019205	0.0289057	0.00435417	0.000234239	0.0114238	0.624547	0.21535	0.09598	Case	5	Early_Secretory
Sample-132	0.0324528	0.0611675	0.000194516	0	0.0349683	0.43372	0.437497	0	Case	5	Early_Secretory
Sample-133	0.0496568	0.0510235	0	0	0.0269568	0.368095	0.351193	0.153075	Case	5	Early_Secretory
Sample-134	0.0240785	0.0512635	0	0	0.0211903	0.336977	0.462262	0.104228	Case	5	Early_Secretory
Sample-135	0.0385897	0.0335501	0.0154641	0.00147752	0.0116548	0.401738	0.244544	0.252981	Case	5	Early_Secretory
Sample-136	0.0341616	0.0581134	0.0128691	0.00124778	0.0317318	0.60816	0.193846	0.0598706	Case	5	Early_Secretory
Sample-137	0.0182093	0.0416547	0.0100563	0.000479441	0.029427	0.594477	0.208581	0.0971155	Case	5	Early_Secretory
Sample-138	0.0362826	0.0426119	0.0275253	0	0	0.372183	0.450917	0.0704797	Case	5	Early_Secretory
Sample-139	0.0278428	0.0682736	0.0192094	0.00152719	0.0512074	0.529668	0.252136	0.0501363	Case	5	Early_Secretory
Sample-140	0.0348617	0.0404426	0.0298341	0.00150232	0.00748144	0.434207	0.357635	0.0940364	Case	5	Early_Secretory
Sample-141	0.0196891	0.0455138	0.0267652	0.00112245	0.0173435	0.677085	0.175849	0.0366322	Case	5	Early_Secretory
Sample-142	0.0411719	0.0687324	0	0	0.0466876	0.37537	0.384871	0.083167	Case	5	Early_Secretory
Sample-143	0.019942	0.0440946	0.0116725	0.000342265	0.021715	0.508224	0.335421	0.0585888	Case	5	Early_Secretory
Sample-144	0.0353439	0.0444131	0.00861136	0	0	0.367006	0.459449	0.0851764	Case	5	Early_Secretory
Sample-145	0.0177705	0.0590414	0.0622741	0.00207471	0.0178133	0.496268	0.324098	0.0206601	Control	6	Mid_Secretory
Sample-146	0.0313245	0.0723355	0.0221699	0.00157157	0.0506785	0.513992	0.271104	0.0368246	Control	6	Mid_Secretory
Sample-147	0.00694869	0.0514483	0	0	0.0321561	0.424136	0.464207	0.021104	Control	6	Mid_Secretory
Sample-148	0.0176232	0.0603681	0.0354336	0.00135426	0.0175224	0.472841	0.394857	0	Control	6	Mid_Secretory
Sample-149	0.0309339	0.0318973	0.00360501	0.00133314	0.0132525	0.312621	0.396038	0.210319	Control	6	Mid_Secretory
Sample-150	0.0337302	0.0486029	0.0084678	0.00147734	0.0131278	0.605262	0.265392	0.0239401	Control	6	Mid_Secretory
Sample-151	0.00204887	0.0893539	0.0355961	0.0040664	0.0441254	0.397822	0.361027	0.0659609	Control	6	Mid_Secretory
Sample-152	0.0269521	0.0423207	0.0346413	0.00155585	0.00414682	0.525864	0.332534	0.0319852	Control	6	Mid_Secretory
Sample-153	0.0210137	0.0578122	0.0258781	0.00297281	0.0197922	0.612729	0.2107	0.0491019	Control	6	Mid_Secretory
Sample-154	0.0297541	0.0480528	0.0266785	0.00180319	0.0208582	0.408535	0.463295	0.00102279	Control	6	Mid_Secretory
Sample-155	0.026501	0.0752774	0.0235737	0.00425795	0.0378385	0.479717	0.309156	0.0436787	Control	6	Mid_Secretory
Sample-156	0.024638	0.0622737	0.038081	0.00279166	0.0276998	0.529971	0.314431	0.000113899	Control	6	Mid_Secretory
Sample-157	0.0264369	0.0407144	0.0238502	0.00275677	0.0156641	0.429214	0.452405	0.00895902	Control	6	Mid_Secretory
Sample-158	0.0190267	0.0583087	0.0434176	0.00283346	0.0280379	0.483556	0.357788	0.00703126	Control	6	Mid_Secretory
Sample-159	0.0157558	0.0694518	0.0399167	0.00214267	0.0302	0.541263	0.301271	0	Case	6	Mid_Secretory
Sample-160	0.0179569	0.0802607	0.0329283	0.00148966	0.0521381	0.375438	0.439789	0	Case	6	Mid_Secretory
Sample-161	0.0282536	0.0604367	0.0300786	0.00148429	0.0323126	0.445282	0.402152	0	Case	6	Mid_Secretory
Sample-162	0.00593254	0.0904134	0.0388274	0.0012911	0.0723979	0.408969	0.382169	0	Case	6	Mid_Secretory
Sample-163	0	0.0960322	0.0611486	0.00197902	0.0730384	0.392216	0.375586	0	Case	6	Mid_Secretory
Sample-164	0.00981021	0.0883619	0.0810106	0.00279892	0.0551485	0.507127	0.255743	0	Case	6	Mid_Secretory
Sample-165	0.0165578	0.0543982	0.0313017	0.00122065	0.0254535	0.453969	0.417099	0	Case	6	Mid_Secretory
Sample-166	0.0141991	0.0551899	0.0345398	0.0013999	0.0240822	0.447396	0.423193	0	Case	6	Mid_Secretory
Sample-167	0.0182798	0.0377164	0.0128927	0.000316326	0.0344355	0.335569	0.422733	0.138058	Case	6	Mid_Secretory
Sample-168	0.014772	0.0742032	0.0552035	0.00178484	0.0505035	0.448535	0.354998	0	Case	6	Mid_Secretory
Sample-169	0.0293154	0.0853287	0.015585	0.00113197	0.0521679	0.534786	0.254433	0.0272517	Case	6	Mid_Secretory
Sample-170	0.00285284	0.0691983	0.0688306	0.00249224	0.0258832	0.412208	0.418535	0	Case	6	Mid_Secretory
Sample-171	0.0193553	0.0619852	0.0345144	0.00199035	0.0270836	0.458945	0.392176	0.00395066	Case	6	Mid_Secretory
Sample-172	0	0.103538	0.00428899	0.0019467	0.0726011	0.443052	0.374574	0	Case	6	Mid_Secretory
Sample-173	0.03427	0.0461055	0.0271038	0.00151093	0.0214024	0.355282	0.42214	0.0921858	Case	6	Mid_Secretory
Sample-174	0	0.0898949	0	0.00047994	0.0704805	0.336087	0.503058	0	Case	6	Mid_Secretory
Sample-175	0.0124868	0.0568003	0.0199587	0.000855401	0.028196	0.53927	0.342433	0	Case	6	Mid_Secretory
Sample-176	0.00183329	0.0696303	0.0174009	0	0	0.354832	0.556304	0	Case	6	Mid_Secretory
Sample-177	0.0280345	0.0947244	0.0672478	0.00144334	0.0533056	0.453701	0.301543	0	Case	6	Mid_Secretory
Sample-178	0.0231426	0.0772987	0.0216094	0.00219866	0.049065	0.433752	0.392933	0	Case	6	Mid_Secretory
Sample-179	0.011643	0.0680534	0.0966202	0.00202471	0.0311249	0.724685	0.0658483	0	Case	6	Mid_Secretory
Sample-180	0.0150398	0.0648146	0.0489651	0.00215432	0.035047	0.389356	0.444624	0	Case	6	Mid_Secretory
Sample-181	0.0121036	0.12449	0.117122	0.0148611	0.039964	0.367554	0.323906	0	Case	6	Mid_Secretory
Sample-182	0.0108446	0.0927074	0.0294226	0.00227942	0.0743177	0.492793	0.297635	0	Case	6	Mid_Secretory
Sample-183	0.0187944	0.0715344	0.0498258	0.00329615	0.0214385	0.550638	0.273165	0.0113071	Case	6	Mid_Secretory
Sample-184	0.024065	0.0461043	0.0323584	0.0010508	0.0393432	0.541299	0.217088	0.0986908	Case	6	Mid_Secretory
Sample-185	0.0136296	0.0634566	0.0199742	0.0026304	0.0165627	0.57234	0.311407	0	Case	6	Mid_Secretory
Sample-186	0.00874145	0.0620882	0.131972	0.00719271	0.0185057	0.566819	0.204681	0	Control	7	Late_Secretory
Sample-187	0.0195004	0.0941143	0.0481681	0.00271481	0.0595084	0.439933	0.321623	0.0144374	Control	7	Late_Secretory
Sample-188	0	0.0863564	0.0633019	0.00437633	0.092564	0.389419	0.363982	0	Control	7	Late_Secretory
Sample-189	0.00603306	0.0788098	0.0800577	0.00278774	0.0369603	0.492499	0.302852	0	Control	7	Late_Secretory
Sample-190	0.0158375	0.0843053	0.109311	0.00533682	0.0433493	0.387892	0.353968	0	Control	7	Late_Secretory
Sample-191	0.0274749	0.079258	0.0524456	0.00243487	0.0592805	0.475975	0.276656	0.0264746	Control	7	Late_Secretory
Sample-192	0.00304351	0.063328	0.0333784	0.00107314	0.0750188	0.795881	0.0231397	0.00513768	Case	7	Late_Secretory
Sample-193	0.0219283	0.088571	0.125017	0.0193654	0.0134139	0.601344	0.118322	0.0120392	Case	7	Late_Secretory
Sample-194	0.0145278	0.121858	0.108963	0.00461973	0.063702	0.4068	0.279529	0	Case	7	Late_Secretory
Sample-195	0.0110238	0.0879832	0.0477086	0.000605196	0.0613857	0.450046	0.341247	0	Case	7	Late_Secretory
Sample-196	0.0132187	0.080334	0.085503	0.00378697	0.0396185	0.480944	0.296595	0	Case	7	Late_Secretory
Sample-197	0.00941126	0.131501	0.0823072	0.00431835	0.0374634	0.531934	0.203065	0	Case	7	Late_Secretory
Sample-198	0.0241808	0.0646945	0.0466936	0.00275448	0.0196965	0.477159	0.347792	0.0170284	Case	7	Late_Secretory
Sample-199	0.0279787	0.0631316	0.0423553	0.00297993	0.0276478	0.569027	0.242411	0.0244695	Case	7	Late_Secretory
Sample-200	0.000770718	0.0937912	0.0761504	0.00394701	0.0517006	0.414609	0.359031	0	Case	7	Late_Secretory
Sample-201	0	0.116459	0.036404	0	0.110478	0.359684	0.376975	0	Case	7	Late_Secretory
Sample-202	0.0173514	0.0727008	0.0642216	0.00411657	0.021166	0.562175	0.258268	0	Case	7	Late_Secretory
Sample-203	0.0364445	0.0881493	0.058233	0.00268127	0.0368167	0.508936	0.26874	0	Case	7	Late_Secretory
Sample-204	0.0129369	0.133668	0.111601	0.00852144	0.0585286	0.394097	0.256784	0.0238629	Case	7	Late_Secretory
Sample-205	0.0364622	0.103257	0.0442206	0.00193403	0.0422177	0.592406	0.105749	0.0737529	Case	7	Late_Secretory
Sample-206	0.000410988	0.137319	0.0881745	0.00295384	0.0702281	0.273994	0.426919	0	Case	7	Late_Secretory

### Sheet: Table S2
Table S2: Kruskal-Wallis rank sum test of proportions across menstual cycle
Cell_type	Kruskal-Wallis chi-squared	df	p-value
Stromal_fibroblasts	28.791	6	6.664e-05
Ciliated	19.979	6	0.002793
Glandular	30.965	6	2.57e-05
Luminal	15.446	6	0.01706
Smooth_muscle_cells	44.422	6	6.1e-08
Endothelia	44.021	6	7.32e-08
Lymphocytes	32.38	6	1.38e-05
Macrophages	47.774	6	1.31e-08

### Sheet: Table S3
Table S3: Difference in proportions between endometriosis cases and controls within cell type and menstual phases
		Mann-Whitney U test results, with out age correction		Linear model results, with age covariate
Cell_type	Menstrual_phase	U_statistics	p-value	Estimate	Std. Error	t_values	p-value
Luminal	6	10.5	1.91361e-07	0.0245912	0.00495133	4.96659	2.36e-05
Endothelia	6	277	0.00268726	-0.0143467	0.00554301	-2.58825	0.013706
Glandular	1	43	0.003996	-0.155229	0.0477626	-3.25001	0.00773505
Smooth_muscle_cells	6	291	0.0042952	-0.0134516	0.00589673	-2.2812	0.0282294
Ciliated	6	83	0.00521233	0.00728493	0.00305927	2.38126	0.0225117
Stromal_fibroblasts	1	2	0.00621601	0.27754	0.0556932	4.98336	0.000550685
Ciliated	1	30	0.0161616	-0.00677573	0.00286962	-2.3612	0.0425179
Endothelia	1	32	0.0335664	-0.0301137	0.01349	-2.23231	0.049648
Smooth_muscle_cells	4	67	0.0358419	-0.000613373	0.000526316	-1.16541	0.260934
Smooth_muscle_cells	3	462	0.126191	-0.000890962	0.000517142	-1.72286	0.0898202
Lymphocytes	3	313	0.138358	0.00712027	0.00414844	1.71637	0.0908564
Macrophages	6	129.5	0.140322	0.000509336	0.000318273	1.60031	0.118035
Macrophages	1	28	0.148252	-0.00401331	0.00451875	-0.888147	0.395322
Macrophages	3	311	0.173759	0.00329859	0.00227996	1.44677	0.152694
Luminal	1	27	0.187221	-0.0174205	0.0164519	-1.05887	0.314564
Macrophages	7	25	0.244066	0.00144898	0.000831609	1.74238	0.100627
Endothelia	3	515	0.248552	-0.00179009	0.00200401	-0.893253	0.374919
Lymphocytes	5	74	0.260863	0.00414403	0.00398007	1.0412	0.307019
Smooth_muscle_cells	5	78	0.262594	0.00900136	0.00641438	1.40331	0.171517
Stromal_fibroblasts	6	143	0.278772	0.0224292	0.0253275	0.885569	0.381569
Luminal	4	36	0.301041	0.0119848	0.00861036	1.3919	0.181897
Macrophages	5	82	0.330746	0.000318852	0.000311643	1.02313	0.315005
Lymphocytes	6	187	0.343118	-0.00982615	0.00746844	-1.31569	0.196832
Ciliated	4	41	0.349369	0.00612374	0.0107496	0.569673	0.575941
Endothelia	5	83	0.369831	0.00923994	0.00688964	1.34114	0.190655
Endothelia	7	48	0.394866	-0.0135806	0.0124217	-1.0933	0.289514
Luminal	5	77	0.421428	0.0186309	0.0201419	0.924983	0.363481
Stromal_fibroblasts	7	56	0.424333	-0.0486228	0.0559055	-0.869731	0.395897
Lymphocytes	7	34	0.424333	0.00866235	0.0154449	0.560854	0.581813
Stromal_fibroblasts	3	500	0.485452	-0.0185267	0.0174681	-1.06061	0.292568
Glandular	7	33	0.493963	0.0407056	0.0416938	0.976298	0.342606
Smooth_muscle_cells	1	25	0.523699	-0.00497383	0.0150127	-0.331308	0.74725
Glandular	4	52	0.627738	0.0145351	0.0534335	0.272022	0.788539
Stromal_fibroblasts	5	117	0.632596	-0.030764	0.0424509	-0.724695	0.474652
Glandular	6	199	0.643884	-0.0147031	0.0273143	-0.538292	0.593599
Lymphocytes	1	17	0.648485	-0.0100719	0.0112373	-0.89629	0.396266
Macrophages	4	56	0.655632	-0.00131826	0.00412696	-0.319426	0.753296
Ciliated	7	50.5	0.696998	-0.00272241	0.00591161	-0.46052	0.650658
Luminal	3	383	0.718183	0.0321813	0.0142989	2.25061	0.0278535
Glandular	3	473	0.740003	-0.00671375	0.0215858	-0.311027	0.756718
Endothelia	4	55	0.771303	0.00231359	0.00254915	0.907594	0.375461
Luminal	2	4	0.8	0.11286	0.0530177	2.12872	0.16706
Glandular	2	2	0.8	-0.110485	0.0577755	-1.91232	0.195977
Stromal_fibroblasts	2	4	0.8	-0.0748582	0.0400274	-1.87017	0.202377
Smooth_muscle_cells	2	4	0.8	0.00102689	0.000707671	1.45109	0.283852
Lymphocytes	2	2	0.8	0.0524631	0.0405092	1.29509	0.324636
Macrophages	2	2	0.8	0.0268507	0.0308416	0.870601	0.475765
Endothelia	2	4	0.8	-0.00863685	0.0180151	-0.479423	0.678944
Ciliated	2	2	0.8	0.000779672	0.0141319	0.0551712	0.961018
Ciliated	3	414	0.806608	0.00395134	0.00544725	0.725381	0.470744
Ciliated	5	101	0.884452	-0.00150041	0.00479323	-0.313026	0.75658
Glandular	5	101	0.884452	0.00466564	0.0492387	0.0947554	0.925184
Lymphocytes	4	47	0.904826	-0.0013924	0.00482757	-0.288426	0.776723
Luminal	7	41	0.961406	0.00128551	0.00516463	0.248907	0.806415
Smooth_muscle_cells	7	36	0.964396	-0.00789477	0.0108188	-0.729724	0.476107
Stromal_fibroblasts	4	61	0.974236	-0.00982792	0.0476105	-0.206423	0.838656

### Sheet: Table S4
Table S4: Differnetially expressed (DE) genes between endometriosis cases and controls within mid-secretory phase using limma, before and after correcting for cell type proportions
DE genes before proportion correction										DE gene after proportion correction
ENSEMBL	gene_name	logFC	AveExpr	t	P.Value	adj.P.Val	B			GeneId	gene_name	logFC	AveExpr	t	P.Value	adj.P.Val	B
ENSG00000180730	SHISA2	1.43736	-0.539289	5.86526	1.70497e-06	0.0304321	3.82652			ENSG00000172572	PDE3A	1.17141	3.56024	7.55507	9.17304769519447e-08	0.0016373	7.38302
ENSG00000204116	CHIC1	0.61008	4.42952	5.47771	5.21002e-06	0.0381496	4.02636
ENSG00000154864	PIEZO2	1.22078	2.4497	5.40582	6.41206e-06	0.0381496	3.57837
ENSG00000101311	FERMT1	-1.59888	3.68648	-5.20142	1.15731e-05	0.0463861	3.24648
ENSG00000108370	RGS9	1.07867	1.40061	4.96048	2.3201e-05	0.0463861	2.25413
ENSG00000259865	AL390728.6	0.951973	0.681882	4.8904	2.83941e-05	0.0463861	2.09924
ENSG00000160214	RRP1	-0.409414	4.38591	-4.81666	3.51113e-05	0.0463861	2.28441
ENSG00000171791	BCL2	0.652351	5.43266	4.79102	3.77994e-05	0.0463861	2.22318
ENSG00000075213	SEMA3A	1.49334	1.4417	4.762	4.10892e-05	0.0463861	1.83747
ENSG00000173681	BCLAF3	0.390288	4.15099	4.7583	4.15286e-05	0.0463861	2.12815
ENSG00000251273	LINC02228	0.454808	4.47009	4.72701	4.54357e-05	0.0463861	2.05153
ENSG00000105755	ETHE1	-0.756106	5.08804	-4.70603	4.82581e-05	0.0463861	1.99851
ENSG00000171121	KCNMB3	0.755357	0.818083	4.70381	4.85665e-05	0.0463861	1.59426
ENSG00000155657	TTN	0.955468	4.94475	4.67947	5.20815e-05	0.0463861	1.92799
ENSG00000183671	GPR1	1.64662	-1.17729	4.66132	5.48649e-05	0.0463861	1.13269
ENSG00000279377	AC003973.3	1.4467	-0.260504	4.65978	5.51087e-05	0.0463861	1.32878
ENSG00000147465	STAR	-2.21094	2.70675	-4.65829	5.53447e-05	0.0463861	1.75069
ENSG00000096968	JAK2	0.582329	5.33702	4.65201	5.63506e-05	0.0463861	1.85578
ENSG00000189056	RELN	1.48461	3.48278	4.62211	6.13951e-05	0.0463861	1.74116
ENSG00000162302	RPS6KA4	-0.470646	4.61535	-4.58859	6.75811e-05	0.0463861	1.68972
ENSG00000197056	ZMYM1	0.419172	4.38744	4.58608	6.80693e-05	0.0463861	1.68288
ENSG00000163751	CPA3	3.44028	0.730932	4.56684	7.19225e-05	0.0463861	1.32215
ENSG00000165338	HECTD2	0.525391	4.35386	4.56343	7.26276e-05	0.0463861	1.62362
ENSG00000182253	SYNM	0.804534	2.75953	4.56017	7.3309e-05	0.0463861	1.53657
ENSG00000131653	TRAF7	-0.39911	6.55427	-4.55922	7.35079e-05	0.0463861	1.61071
ENSG00000151164	RAD9B	0.893513	-1.2536	4.55236	7.49649e-05	0.0463861	0.919414
ENSG00000188906	LRRK2	1.2337	4.15513	4.54294	7.70119e-05	0.0463861	1.56571
ENSG00000156284	CLDN8	1.05003	1.5175	4.52743	8.05061e-05	0.0463861	1.31251
ENSG00000173950	XXYLT1	-0.413107	3.95953	-4.51073	8.44408e-05	0.0463861	1.48145
ENSG00000233251	AC007743.1	1.27514	-0.691918	4.5065	8.54673e-05	0.0463861	0.890709
ENSG00000151229	SLC2A13	0.867934	4.18752	4.50041	8.69664e-05	0.0463861	1.45807
ENSG00000114120	SLC25A36	0.423071	5.84625	4.49418	8.85268e-05	0.0463861	1.43934
ENSG00000137077	CCL21	2.41514	2.9829	4.4882	9.00515e-05	0.0463861	1.34585
ENSG00000148334	PTGES2	-0.448974	4.41818	-4.4809	9.19498e-05	0.0463861	1.40853
ENSG00000165731	RET	1.274	0.731443	4.46932	9.50377e-05	0.0463861	1.01687
ENSG00000243709	LEFTY1	-2.14354	5.78912	-4.46116	9.72768e-05	0.0463861	1.35482
ENSG00000188321	ZNF559	0.530198	4.32285	4.45831	9.80697e-05	0.0463861	1.35018
ENSG00000148600	CDHR1	1.2676	3.55552	4.44841	0.000100879	0.0463861	1.30735
ENSG00000136261	BZW2	-0.521375	5.29387	-4.44676	0.000101354	0.0463861	1.31616
ENSG00000119383	PTPA	-0.424201	6.17512	-4.40431	0.000114385	0.0496257	1.20317
ENSG00000164128	NPY1R	1.73245	0.0919387	4.40414	0.000114441	0.0496257	0.813096
ENSG00000137871	ZNF280D	0.412211	5.81621	4.39705	0.000116773	0.0496257	1.18397

### Sheet: Table S5
Table S5: Correlation of deconvoluted data to publicly available single cell and single nuclei data in proliferative and secretory menstual phase
dataset1	dataset2	correlation	Celltype	no_of_genes_used	Menstual_phase
bMIND_with_sc_ref	Mareckova_nuclei	0.607971	Stromal_fibroblasts	12845	Secretory
bMIND_with_sc_ref	Mareckova_cells	0.58211	Stromal_fibroblasts	12845	Secretory
bMIND_with_sc_ref	GarciaAlonso_cells	0.614781	Stromal_fibroblasts	12845	Secretory
bMIND_with_sc_ref	Wang_cells_ref	0.633175	Stromal_fibroblasts	12845	Secretory
bMIND_with_sc_ref	Wang_cells	0.634537	Stromal_fibroblasts	12845	Secretory
bMIND_with_sc_ref	bMIND_with_sc_ref	1	Stromal_fibroblasts	12845	Secretory
bMIND_with_sc_ref	Mareckova_nuclei	0.615269	Glandular	12586	Secretory
bMIND_with_sc_ref	Mareckova_cells	0.635544	Glandular	12586	Secretory
bMIND_with_sc_ref	GarciaAlonso_cells	0.751447	Glandular	12586	Secretory
bMIND_with_sc_ref	Wang_cells_ref	0.746346	Glandular	12586	Secretory
bMIND_with_sc_ref	Wang_cells	0.754455	Glandular	12586	Secretory
bMIND_with_sc_ref	bMIND_with_sc_ref	1	Glandular	12586	Secretory
bMIND_with_sc_ref	Mareckova_nuclei	0.48299	Luminal	11195	Secretory
bMIND_with_sc_ref	Mareckova_cells	0.749755	Luminal	11195	Secretory
bMIND_with_sc_ref	GarciaAlonso_cells	0.73273	Luminal	11195	Secretory
bMIND_with_sc_ref	Wang_cells_ref	0.789144	Luminal	11195	Secretory
bMIND_with_sc_ref	Wang_cells	0.797757	Luminal	11195	Secretory
bMIND_with_sc_ref	bMIND_with_sc_ref	1	Luminal	11195	Secretory
bMIND_with_sc_ref	Mareckova_nuclei	0.355625	Ciliated	8273	Secretory
bMIND_with_sc_ref	Mareckova_cells	0.817095	Ciliated	8273	Secretory
bMIND_with_sc_ref	GarciaAlonso_cells	0.639674	Ciliated	8273	Secretory
bMIND_with_sc_ref	Wang_cells_ref	0.850135	Ciliated	8273	Secretory
bMIND_with_sc_ref	Wang_cells	0.826279	Ciliated	8273	Secretory
bMIND_with_sc_ref	bMIND_with_sc_ref	1	Ciliated	8273	Secretory
bMIND_with_sc_ref	Mareckova_nuclei	0.531355	Endothelia	11773	Secretory
bMIND_with_sc_ref	Mareckova_cells	0.630819	Endothelia	11773	Secretory
bMIND_with_sc_ref	GarciaAlonso_cells	0.679416	Endothelia	11773	Secretory
bMIND_with_sc_ref	Wang_cells_ref	0.765333	Endothelia	11773	Secretory
bMIND_with_sc_ref	Wang_cells	0.75964	Endothelia	11773	Secretory
bMIND_with_sc_ref	bMIND_with_sc_ref	1	Endothelia	11773	Secretory
bMIND_with_sc_ref	Mareckova_nuclei	0.431029	Lymphocytes	9591	Secretory
bMIND_with_sc_ref	Mareckova_cells	0.636837	Lymphocytes	9591	Secretory
bMIND_with_sc_ref	GarciaAlonso_cells	0.737664	Lymphocytes	9591	Secretory
bMIND_with_sc_ref	Wang_cells_ref	0.811248	Lymphocytes	9591	Secretory
bMIND_with_sc_ref	Wang_cells	0.805682	Lymphocytes	9591	Secretory
bMIND_with_sc_ref	bMIND_with_sc_ref	1	Lymphocytes	9591	Secretory
bMIND_with_sc_ref	Mareckova_nuclei	0.323647	Macrophages	9516	Secretory
bMIND_with_sc_ref	Mareckova_cells	0.768317	Macrophages	9516	Secretory
bMIND_with_sc_ref	GarciaAlonso_cells	0.852783	Macrophages	9516	Secretory
bMIND_with_sc_ref	Wang_cells_ref	0.941095	Macrophages	9516	Secretory
bMIND_with_sc_ref	Wang_cells	0.933317	Macrophages	9516	Secretory
bMIND_with_sc_ref	bMIND_with_sc_ref	1	Macrophages	9516	Secretory
GarciaAlonso_cells	Mareckova_nuclei	0.603407	Stromal_fibroblasts	12845	Secretory
GarciaAlonso_cells	Mareckova_cells	0.952118	Stromal_fibroblasts	12845	Secretory
GarciaAlonso_cells	GarciaAlonso_cells	1	Stromal_fibroblasts	12845	Secretory
GarciaAlonso_cells	Wang_cells_ref	0.938545	Stromal_fibroblasts	12845	Secretory
GarciaAlonso_cells	Wang_cells	0.965196	Stromal_fibroblasts	12845	Secretory
GarciaAlonso_cells	bMIND_with_sc_ref	0.614781	Stromal_fibroblasts	12845	Secretory
GarciaAlonso_cells	Mareckova_nuclei	0.577645	Glandular	12586	Secretory
GarciaAlonso_cells	Mareckova_cells	0.876159	Glandular	12586	Secretory
GarciaAlonso_cells	GarciaAlonso_cells	1	Glandular	12586	Secretory
GarciaAlonso_cells	Wang_cells_ref	0.938547	Glandular	12586	Secretory
GarciaAlonso_cells	Wang_cells	0.952296	Glandular	12586	Secretory
GarciaAlonso_cells	bMIND_with_sc_ref	0.751447	Glandular	12586	Secretory
GarciaAlonso_cells	Mareckova_nuclei	0.449359	Luminal	11195	Secretory
GarciaAlonso_cells	Mareckova_cells	0.882	Luminal	11195	Secretory
GarciaAlonso_cells	GarciaAlonso_cells	1	Luminal	11195	Secretory
GarciaAlonso_cells	Wang_cells_ref	0.894971	Luminal	11195	Secretory
GarciaAlonso_cells	Wang_cells	0.902862	Luminal	11195	Secretory
GarciaAlonso_cells	bMIND_with_sc_ref	0.73273	Luminal	11195	Secretory
GarciaAlonso_cells	Mareckova_nuclei	0.377514	Ciliated	8273	Secretory
GarciaAlonso_cells	Mareckova_cells	0.707372	Ciliated	8273	Secretory
GarciaAlonso_cells	GarciaAlonso_cells	1	Ciliated	8273	Secretory
GarciaAlonso_cells	Wang_cells_ref	0.694375	Ciliated	8273	Secretory
GarciaAlonso_cells	Wang_cells	0.714114	Ciliated	8273	Secretory
GarciaAlonso_cells	bMIND_with_sc_ref	0.639674	Ciliated	8273	Secretory
GarciaAlonso_cells	Mareckova_nuclei	0.503473	Endothelia	11773	Secretory
GarciaAlonso_cells	Mareckova_cells	0.951576	Endothelia	11773	Secretory
GarciaAlonso_cells	GarciaAlonso_cells	1	Endothelia	11773	Secretory
GarciaAlonso_cells	Wang_cells_ref	0.91991	Endothelia	11773	Secretory
GarciaAlonso_cells	Wang_cells	0.942593	Endothelia	11773	Secretory
GarciaAlonso_cells	bMIND_with_sc_ref	0.679416	Endothelia	11773	Secretory
GarciaAlonso_cells	Mareckova_nuclei	0.42062	Lymphocytes	9591	Secretory
GarciaAlonso_cells	Mareckova_cells	0.87531	Lymphocytes	9591	Secretory
GarciaAlonso_cells	GarciaAlonso_cells	1	Lymphocytes	9591	Secretory
GarciaAlonso_cells	Wang_cells_ref	0.885805	Lymphocytes	9591	Secretory
GarciaAlonso_cells	Wang_cells	0.90784	Lymphocytes	9591	Secretory
GarciaAlonso_cells	bMIND_with_sc_ref	0.737664	Lymphocytes	9591	Secretory
GarciaAlonso_cells	Mareckova_nuclei	0.407386	Macrophages	9516	Secretory
GarciaAlonso_cells	Mareckova_cells	0.835713	Macrophages	9516	Secretory
GarciaAlonso_cells	GarciaAlonso_cells	1	Macrophages	9516	Secretory
GarciaAlonso_cells	Wang_cells_ref	0.865772	Macrophages	9516	Secretory
GarciaAlonso_cells	Wang_cells	0.89097	Macrophages	9516	Secretory
GarciaAlonso_cells	bMIND_with_sc_ref	0.852783	Macrophages	9516	Secretory
Mareckova_cells	Mareckova_nuclei	0.554836	Stromal_fibroblasts	12845	Secretory
Mareckova_cells	Mareckova_cells	1	Stromal_fibroblasts	12845	Secretory
Mareckova_cells	GarciaAlonso_cells	0.952118	Stromal_fibroblasts	12845	Secretory
Mareckova_cells	Wang_cells_ref	0.898695	Stromal_fibroblasts	12845	Secretory
Mareckova_cells	Wang_cells	0.927005	Stromal_fibroblasts	12845	Secretory
Mareckova_cells	bMIND_with_sc_ref	0.58211	Stromal_fibroblasts	12845	Secretory
Mareckova_cells	Mareckova_nuclei	0.501731	Glandular	12586	Secretory
Mareckova_cells	Mareckova_cells	1	Glandular	12586	Secretory
Mareckova_cells	GarciaAlonso_cells	0.876159	Glandular	12586	Secretory
Mareckova_cells	Wang_cells_ref	0.851479	Glandular	12586	Secretory
Mareckova_cells	Wang_cells	0.85383	Glandular	12586	Secretory
Mareckova_cells	bMIND_with_sc_ref	0.635544	Glandular	12586	Secretory
Mareckova_cells	Mareckova_nuclei	0.424758	Luminal	11195	Secretory
Mareckova_cells	Mareckova_cells	1	Luminal	11195	Secretory
Mareckova_cells	GarciaAlonso_cells	0.882	Luminal	11195	Secretory
Mareckova_cells	Wang_cells_ref	0.857788	Luminal	11195	Secretory
Mareckova_cells	Wang_cells	0.881276	Luminal	11195	Secretory
Mareckova_cells	bMIND_with_sc_ref	0.749755	Luminal	11195	Secretory
Mareckova_cells	Mareckova_nuclei	0.29477	Ciliated	8273	Secretory
Mareckova_cells	Mareckova_cells	1	Ciliated	8273	Secretory
Mareckova_cells	GarciaAlonso_cells	0.707372	Ciliated	8273	Secretory
Mareckova_cells	Wang_cells_ref	0.883226	Ciliated	8273	Secretory
Mareckova_cells	Wang_cells	0.892501	Ciliated	8273	Secretory
Mareckova_cells	bMIND_with_sc_ref	0.817095	Ciliated	8273	Secretory
Mareckova_cells	Mareckova_nuclei	0.453503	Endothelia	11773	Secretory
Mareckova_cells	Mareckova_cells	1	Endothelia	11773	Secretory
Mareckova_cells	GarciaAlonso_cells	0.951576	Endothelia	11773	Secretory
Mareckova_cells	Wang_cells_ref	0.888335	Endothelia	11773	Secretory
Mareckova_cells	Wang_cells	0.913512	Endothelia	11773	Secretory
Mareckova_cells	bMIND_with_sc_ref	0.630819	Endothelia	11773	Secretory
Mareckova_cells	Mareckova_nuclei	0.278629	Lymphocytes	9591	Secretory
Mareckova_cells	Mareckova_cells	1	Lymphocytes	9591	Secretory
Mareckova_cells	GarciaAlonso_cells	0.87531	Lymphocytes	9591	Secretory
Mareckova_cells	Wang_cells_ref	0.782299	Lymphocytes	9591	Secretory
Mareckova_cells	Wang_cells	0.802776	Lymphocytes	9591	Secretory
Mareckova_cells	bMIND_with_sc_ref	0.636837	Lymphocytes	9591	Secretory
Mareckova_cells	Mareckova_nuclei	0.324266	Macrophages	9516	Secretory
Mareckova_cells	Mareckova_cells	1	Macrophages	9516	Secretory
Mareckova_cells	GarciaAlonso_cells	0.835713	Macrophages	9516	Secretory
Mareckova_cells	Wang_cells_ref	0.768999	Macrophages	9516	Secretory
Mareckova_cells	Wang_cells	0.791007	Macrophages	9516	Secretory
Mareckova_cells	bMIND_with_sc_ref	0.768317	Macrophages	9516	Secretory
Mareckova_nuclei	Mareckova_nuclei	1	Stromal_fibroblasts	12845	Secretory
Mareckova_nuclei	Mareckova_cells	0.554836	Stromal_fibroblasts	12845	Secretory
Mareckova_nuclei	GarciaAlonso_cells	0.603407	Stromal_fibroblasts	12845	Secretory
Mareckova_nuclei	Wang_cells_ref	0.616131	Stromal_fibroblasts	12845	Secretory
Mareckova_nuclei	Wang_cells	0.61901	Stromal_fibroblasts	12845	Secretory
Mareckova_nuclei	bMIND_with_sc_ref	0.607971	Stromal_fibroblasts	12845	Secretory
Mareckova_nuclei	Mareckova_nuclei	1	Glandular	12586	Secretory
Mareckova_nuclei	Mareckova_cells	0.501731	Glandular	12586	Secretory
Mareckova_nuclei	GarciaAlonso_cells	0.577645	Glandular	12586	Secretory
Mareckova_nuclei	Wang_cells_ref	0.587597	Glandular	12586	Secretory
Mareckova_nuclei	Wang_cells	0.595058	Glandular	12586	Secretory
Mareckova_nuclei	bMIND_with_sc_ref	0.615269	Glandular	12586	Secretory
Mareckova_nuclei	Mareckova_nuclei	1	Luminal	11195	Secretory
Mareckova_nuclei	Mareckova_cells	0.424758	Luminal	11195	Secretory
Mareckova_nuclei	GarciaAlonso_cells	0.449359	Luminal	11195	Secretory
Mareckova_nuclei	Wang_cells_ref	0.482644	Luminal	11195	Secretory
Mareckova_nuclei	Wang_cells	0.501464	Luminal	11195	Secretory
Mareckova_nuclei	bMIND_with_sc_ref	0.48299	Luminal	11195	Secretory
Mareckova_nuclei	Mareckova_nuclei	1	Ciliated	8273	Secretory
Mareckova_nuclei	Mareckova_cells	0.29477	Ciliated	8273	Secretory
Mareckova_nuclei	GarciaAlonso_cells	0.377514	Ciliated	8273	Secretory
Mareckova_nuclei	Wang_cells_ref	0.387559	Ciliated	8273	Secretory
Mareckova_nuclei	Wang_cells	0.405057	Ciliated	8273	Secretory
Mareckova_nuclei	bMIND_with_sc_ref	0.355625	Ciliated	8273	Secretory
Mareckova_nuclei	Mareckova_nuclei	1	Endothelia	11773	Secretory
Mareckova_nuclei	Mareckova_cells	0.453503	Endothelia	11773	Secretory
Mareckova_nuclei	GarciaAlonso_cells	0.503473	Endothelia	11773	Secretory
Mareckova_nuclei	Wang_cells_ref	0.534226	Endothelia	11773	Secretory
Mareckova_nuclei	Wang_cells	0.538508	Endothelia	11773	Secretory
Mareckova_nuclei	bMIND_with_sc_ref	0.531355	Endothelia	11773	Secretory
Mareckova_nuclei	Mareckova_nuclei	1	Lymphocytes	9591	Secretory
Mareckova_nuclei	Mareckova_cells	0.278629	Lymphocytes	9591	Secretory
Mareckova_nuclei	GarciaAlonso_cells	0.42062	Lymphocytes	9591	Secretory
Mareckova_nuclei	Wang_cells_ref	0.450982	Lymphocytes	9591	Secretory
Mareckova_nuclei	Wang_cells	0.455246	Lymphocytes	9591	Secretory
Mareckova_nuclei	bMIND_with_sc_ref	0.431029	Lymphocytes	9591	Secretory
Mareckova_nuclei	Mareckova_nuclei	1	Macrophages	9516	Secretory
Mareckova_nuclei	Mareckova_cells	0.324266	Macrophages	9516	Secretory
Mareckova_nuclei	GarciaAlonso_cells	0.407386	Macrophages	9516	Secretory
Mareckova_nuclei	Wang_cells_ref	0.370303	Macrophages	9516	Secretory
Mareckova_nuclei	Wang_cells	0.384738	Macrophages	9516	Secretory
Mareckova_nuclei	bMIND_with_sc_ref	0.323647	Macrophages	9516	Secretory
Wang_cells	Mareckova_nuclei	0.61901	Stromal_fibroblasts	12845	Secretory
Wang_cells	Mareckova_cells	0.927005	Stromal_fibroblasts	12845	Secretory
Wang_cells	GarciaAlonso_cells	0.965196	Stromal_fibroblasts	12845	Secretory
Wang_cells	Wang_cells_ref	0.98427	Stromal_fibroblasts	12845	Secretory
Wang_cells	Wang_cells	1	Stromal_fibroblasts	12845	Secretory
Wang_cells	bMIND_with_sc_ref	0.634537	Stromal_fibroblasts	12845	Secretory
Wang_cells	Mareckova_nuclei	0.595058	Glandular	12586	Secretory
Wang_cells	Mareckova_cells	0.85383	Glandular	12586	Secretory
Wang_cells	GarciaAlonso_cells	0.952296	Glandular	12586	Secretory
Wang_cells	Wang_cells_ref	0.986991	Glandular	12586	Secretory
Wang_cells	Wang_cells	1	Glandular	12586	Secretory
Wang_cells	bMIND_with_sc_ref	0.754455	Glandular	12586	Secretory
Wang_cells	Mareckova_nuclei	0.501464	Luminal	11195	Secretory
Wang_cells	Mareckova_cells	0.881276	Luminal	11195	Secretory
Wang_cells	GarciaAlonso_cells	0.902862	Luminal	11195	Secretory
Wang_cells	Wang_cells_ref	0.979686	Luminal	11195	Secretory
Wang_cells	Wang_cells	1	Luminal	11195	Secretory
Wang_cells	bMIND_with_sc_ref	0.797757	Luminal	11195	Secretory
Wang_cells	Mareckova_nuclei	0.405057	Ciliated	8273	Secretory
Wang_cells	Mareckova_cells	0.892501	Ciliated	8273	Secretory
Wang_cells	GarciaAlonso_cells	0.714114	Ciliated	8273	Secretory
Wang_cells	Wang_cells_ref	0.97658	Ciliated	8273	Secretory
Wang_cells	Wang_cells	1	Ciliated	8273	Secretory
Wang_cells	bMIND_with_sc_ref	0.826279	Ciliated	8273	Secretory
Wang_cells	Mareckova_nuclei	0.538508	Endothelia	11773	Secretory
Wang_cells	Mareckova_cells	0.913512	Endothelia	11773	Secretory
Wang_cells	GarciaAlonso_cells	0.942593	Endothelia	11773	Secretory
Wang_cells	Wang_cells_ref	0.983526	Endothelia	11773	Secretory
Wang_cells	Wang_cells	1	Endothelia	11773	Secretory
Wang_cells	bMIND_with_sc_ref	0.75964	Endothelia	11773	Secretory
Wang_cells	Mareckova_nuclei	0.455246	Lymphocytes	9591	Secretory
Wang_cells	Mareckova_cells	0.802776	Lymphocytes	9591	Secretory
Wang_cells	GarciaAlonso_cells	0.90784	Lymphocytes	9591	Secretory
Wang_cells	Wang_cells_ref	0.982567	Lymphocytes	9591	Secretory
Wang_cells	Wang_cells	1	Lymphocytes	9591	Secretory
Wang_cells	bMIND_with_sc_ref	0.805682	Lymphocytes	9591	Secretory
Wang_cells	Mareckova_nuclei	0.384738	Macrophages	9516	Secretory
Wang_cells	Mareckova_cells	0.791007	Macrophages	9516	Secretory
Wang_cells	GarciaAlonso_cells	0.89097	Macrophages	9516	Secretory
Wang_cells	Wang_cells_ref	0.969996	Macrophages	9516	Secretory
Wang_cells	Wang_cells	1	Macrophages	9516	Secretory
Wang_cells	bMIND_with_sc_ref	0.933317	Macrophages	9516	Secretory
Wang_cells_ref	Mareckova_nuclei	0.616131	Stromal_fibroblasts	12845	Secretory
Wang_cells_ref	Mareckova_cells	0.898695	Stromal_fibroblasts	12845	Secretory
Wang_cells_ref	GarciaAlonso_cells	0.938545	Stromal_fibroblasts	12845	Secretory
Wang_cells_ref	Wang_cells_ref	1	Stromal_fibroblasts	12845	Secretory
Wang_cells_ref	Wang_cells	0.98427	Stromal_fibroblasts	12845	Secretory
Wang_cells_ref	bMIND_with_sc_ref	0.633175	Stromal_fibroblasts	12845	Secretory
Wang_cells_ref	Mareckova_nuclei	0.587597	Glandular	12586	Secretory
Wang_cells_ref	Mareckova_cells	0.851479	Glandular	12586	Secretory
Wang_cells_ref	GarciaAlonso_cells	0.938547	Glandular	12586	Secretory
Wang_cells_ref	Wang_cells_ref	1	Glandular	12586	Secretory
Wang_cells_ref	Wang_cells	0.986991	Glandular	12586	Secretory
Wang_cells_ref	bMIND_with_sc_ref	0.746346	Glandular	12586	Secretory
Wang_cells_ref	Mareckova_nuclei	0.482644	Luminal	11195	Secretory
Wang_cells_ref	Mareckova_cells	0.857788	Luminal	11195	Secretory
Wang_cells_ref	GarciaAlonso_cells	0.894971	Luminal	11195	Secretory
Wang_cells_ref	Wang_cells_ref	1	Luminal	11195	Secretory
Wang_cells_ref	Wang_cells	0.979686	Luminal	11195	Secretory
Wang_cells_ref	bMIND_with_sc_ref	0.789144	Luminal	11195	Secretory
Wang_cells_ref	Mareckova_nuclei	0.387559	Ciliated	8273	Secretory
Wang_cells_ref	Mareckova_cells	0.883226	Ciliated	8273	Secretory
Wang_cells_ref	GarciaAlonso_cells	0.694375	Ciliated	8273	Secretory
Wang_cells_ref	Wang_cells_ref	1	Ciliated	8273	Secretory
Wang_cells_ref	Wang_cells	0.97658	Ciliated	8273	Secretory
Wang_cells_ref	bMIND_with_sc_ref	0.850135	Ciliated	8273	Secretory
Wang_cells_ref	Mareckova_nuclei	0.534226	Endothelia	11773	Secretory
Wang_cells_ref	Mareckova_cells	0.888335	Endothelia	11773	Secretory
Wang_cells_ref	GarciaAlonso_cells	0.91991	Endothelia	11773	Secretory
Wang_cells_ref	Wang_cells_ref	1	Endothelia	11773	Secretory
Wang_cells_ref	Wang_cells	0.983526	Endothelia	11773	Secretory
Wang_cells_ref	bMIND_with_sc_ref	0.765333	Endothelia	11773	Secretory
Wang_cells_ref	Mareckova_nuclei	0.450982	Lymphocytes	9591	Secretory
Wang_cells_ref	Mareckova_cells	0.782299	Lymphocytes	9591	Secretory
Wang_cells_ref	GarciaAlonso_cells	0.885805	Lymphocytes	9591	Secretory
Wang_cells_ref	Wang_cells_ref	1	Lymphocytes	9591	Secretory
Wang_cells_ref	Wang_cells	0.982567	Lymphocytes	9591	Secretory
Wang_cells_ref	bMIND_with_sc_ref	0.811248	Lymphocytes	9591	Secretory
Wang_cells_ref	Mareckova_nuclei	0.370303	Macrophages	9516	Secretory
Wang_cells_ref	Mareckova_cells	0.768999	Macrophages	9516	Secretory
Wang_cells_ref	GarciaAlonso_cells	0.865772	Macrophages	9516	Secretory
Wang_cells_ref	Wang_cells_ref	1	Macrophages	9516	Secretory
Wang_cells_ref	Wang_cells	0.969996	Macrophages	9516	Secretory
Wang_cells_ref	bMIND_with_sc_ref	0.941095	Macrophages	9516	Secretory
Mareckova_nuclei	Mareckova_nuclei	1	Stromal_fibroblasts	12814	Proliferative
Mareckova_cells	Mareckova_nuclei	0.737986	Stromal_fibroblasts	12814	Proliferative
GarciaAlonso_cells	Mareckova_nuclei	0.59238	Stromal_fibroblasts	12814	Proliferative
Wang_cells_ref	Mareckova_nuclei	0.659642	Stromal_fibroblasts	12814	Proliferative
Wang_cells	Mareckova_nuclei	0.650561	Stromal_fibroblasts	12814	Proliferative
bMIND_with_sc_ref	Mareckova_nuclei	0.641876	Stromal_fibroblasts	12814	Proliferative
Mareckova_nuclei	Mareckova_cells	0.737986	Stromal_fibroblasts	12814	Proliferative
Mareckova_cells	Mareckova_cells	1	Stromal_fibroblasts	12814	Proliferative
GarciaAlonso_cells	Mareckova_cells	0.916002	Stromal_fibroblasts	12814	Proliferative
Wang_cells_ref	Mareckova_cells	0.933804	Stromal_fibroblasts	12814	Proliferative
Wang_cells	Mareckova_cells	0.95291	Stromal_fibroblasts	12814	Proliferative
bMIND_with_sc_ref	Mareckova_cells	0.704579	Stromal_fibroblasts	12814	Proliferative
Mareckova_nuclei	GarciaAlonso_cells	0.59238	Stromal_fibroblasts	12814	Proliferative
Mareckova_cells	GarciaAlonso_cells	0.916002	Stromal_fibroblasts	12814	Proliferative
GarciaAlonso_cells	GarciaAlonso_cells	1	Stromal_fibroblasts	12814	Proliferative
Wang_cells_ref	GarciaAlonso_cells	0.926482	Stromal_fibroblasts	12814	Proliferative
Wang_cells	GarciaAlonso_cells	0.953481	Stromal_fibroblasts	12814	Proliferative
bMIND_with_sc_ref	GarciaAlonso_cells	0.624094	Stromal_fibroblasts	12814	Proliferative
Mareckova_nuclei	Wang_cells_ref	0.659642	Stromal_fibroblasts	12814	Proliferative
Mareckova_cells	Wang_cells_ref	0.933804	Stromal_fibroblasts	12814	Proliferative
GarciaAlonso_cells	Wang_cells_ref	0.926482	Stromal_fibroblasts	12814	Proliferative
Wang_cells_ref	Wang_cells_ref	1	Stromal_fibroblasts	12814	Proliferative
Wang_cells	Wang_cells_ref	0.978224	Stromal_fibroblasts	12814	Proliferative
bMIND_with_sc_ref	Wang_cells_ref	0.650576	Stromal_fibroblasts	12814	Proliferative
Mareckova_nuclei	Wang_cells	0.650561	Stromal_fibroblasts	12814	Proliferative
Mareckova_cells	Wang_cells	0.95291	Stromal_fibroblasts	12814	Proliferative
GarciaAlonso_cells	Wang_cells	0.953481	Stromal_fibroblasts	12814	Proliferative
Wang_cells_ref	Wang_cells	0.978224	Stromal_fibroblasts	12814	Proliferative
Wang_cells	Wang_cells	1	Stromal_fibroblasts	12814	Proliferative
bMIND_with_sc_ref	Wang_cells	0.645726	Stromal_fibroblasts	12814	Proliferative
Mareckova_nuclei	bMIND_with_sc_ref	0.641876	Stromal_fibroblasts	12814	Proliferative
Mareckova_cells	bMIND_with_sc_ref	0.704579	Stromal_fibroblasts	12814	Proliferative
GarciaAlonso_cells	bMIND_with_sc_ref	0.624094	Stromal_fibroblasts	12814	Proliferative
Wang_cells_ref	bMIND_with_sc_ref	0.650576	Stromal_fibroblasts	12814	Proliferative
Wang_cells	bMIND_with_sc_ref	0.645726	Stromal_fibroblasts	12814	Proliferative
bMIND_with_sc_ref	bMIND_with_sc_ref	1	Stromal_fibroblasts	12814	Proliferative
Mareckova_nuclei	Mareckova_nuclei	1	Glandular	4532	Proliferative
Mareckova_cells	Mareckova_nuclei	0.25579	Glandular	4532	Proliferative
GarciaAlonso_cells	Mareckova_nuclei	0.243475	Glandular	4532	Proliferative
Wang_cells_ref	Mareckova_nuclei	0.414706	Glandular	4532	Proliferative
Wang_cells	Mareckova_nuclei	0.380808	Glandular	4532	Proliferative
bMIND_with_sc_ref	Mareckova_nuclei	0.374604	Glandular	4532	Proliferative
Mareckova_nuclei	Mareckova_cells	0.25579	Glandular	4532	Proliferative
Mareckova_cells	Mareckova_cells	1	Glandular	4532	Proliferative
GarciaAlonso_cells	Mareckova_cells	0.496044	Glandular	4532	Proliferative
Wang_cells_ref	Mareckova_cells	0.561038	Glandular	4532	Proliferative
Wang_cells	Mareckova_cells	0.536045	Glandular	4532	Proliferative
bMIND_with_sc_ref	Mareckova_cells	0.450676	Glandular	4532	Proliferative
Mareckova_nuclei	GarciaAlonso_cells	0.243475	Glandular	4532	Proliferative
Mareckova_cells	GarciaAlonso_cells	0.496044	Glandular	4532	Proliferative
GarciaAlonso_cells	GarciaAlonso_cells	1	Glandular	4532	Proliferative
Wang_cells_ref	GarciaAlonso_cells	0.719323	Glandular	4532	Proliferative
Wang_cells	GarciaAlonso_cells	0.731871	Glandular	4532	Proliferative
bMIND_with_sc_ref	GarciaAlonso_cells	0.323425	Glandular	4532	Proliferative
Mareckova_nuclei	Wang_cells_ref	0.414706	Glandular	4532	Proliferative
Mareckova_cells	Wang_cells_ref	0.561038	Glandular	4532	Proliferative
GarciaAlonso_cells	Wang_cells_ref	0.719323	Glandular	4532	Proliferative
Wang_cells_ref	Wang_cells_ref	1	Glandular	4532	Proliferative
Wang_cells	Wang_cells_ref	0.929751	Glandular	4532	Proliferative
bMIND_with_sc_ref	Wang_cells_ref	0.49398	Glandular	4532	Proliferative
Mareckova_nuclei	Wang_cells	0.380808	Glandular	4532	Proliferative
Mareckova_cells	Wang_cells	0.536045	Glandular	4532	Proliferative
GarciaAlonso_cells	Wang_cells	0.731871	Glandular	4532	Proliferative
Wang_cells_ref	Wang_cells	0.929751	Glandular	4532	Proliferative
Wang_cells	Wang_cells	1	Glandular	4532	Proliferative
bMIND_with_sc_ref	Wang_cells	0.439685	Glandular	4532	Proliferative
Mareckova_nuclei	bMIND_with_sc_ref	0.374604	Glandular	4532	Proliferative
Mareckova_cells	bMIND_with_sc_ref	0.450676	Glandular	4532	Proliferative
GarciaAlonso_cells	bMIND_with_sc_ref	0.323425	Glandular	4532	Proliferative
Wang_cells_ref	bMIND_with_sc_ref	0.49398	Glandular	4532	Proliferative
Wang_cells	bMIND_with_sc_ref	0.439685	Glandular	4532	Proliferative
bMIND_with_sc_ref	bMIND_with_sc_ref	1	Glandular	4532	Proliferative
Mareckova_nuclei	Mareckova_nuclei	1	Ciliated	8475	Proliferative
Mareckova_cells	Mareckova_nuclei	0.479442	Ciliated	8475	Proliferative
GarciaAlonso_cells	Mareckova_nuclei	0.364357	Ciliated	8475	Proliferative
Wang_cells_ref	Mareckova_nuclei	0.357464	Ciliated	8475	Proliferative
Wang_cells	Mareckova_nuclei	0.432283	Ciliated	8475	Proliferative
bMIND_with_sc_ref	Mareckova_nuclei	0.410661	Ciliated	8475	Proliferative
Mareckova_nuclei	Mareckova_cells	0.479442	Ciliated	8475	Proliferative
Mareckova_cells	Mareckova_cells	1	Ciliated	8475	Proliferative
GarciaAlonso_cells	Mareckova_cells	0.651169	Ciliated	8475	Proliferative
Wang_cells_ref	Mareckova_cells	0.853075	Ciliated	8475	Proliferative
Wang_cells	Mareckova_cells	0.869545	Ciliated	8475	Proliferative
bMIND_with_sc_ref	Mareckova_cells	0.817075	Ciliated	8475	Proliferative
Mareckova_nuclei	GarciaAlonso_cells	0.364357	Ciliated	8475	Proliferative
Mareckova_cells	GarciaAlonso_cells	0.651169	Ciliated	8475	Proliferative
GarciaAlonso_cells	GarciaAlonso_cells	1	Ciliated	8475	Proliferative
Wang_cells_ref	GarciaAlonso_cells	0.602353	Ciliated	8475	Proliferative
Wang_cells	GarciaAlonso_cells	0.634654	Ciliated	8475	Proliferative
bMIND_with_sc_ref	GarciaAlonso_cells	0.565939	Ciliated	8475	Proliferative
Mareckova_nuclei	Wang_cells_ref	0.357464	Ciliated	8475	Proliferative
Mareckova_cells	Wang_cells_ref	0.853075	Ciliated	8475	Proliferative
GarciaAlonso_cells	Wang_cells_ref	0.602353	Ciliated	8475	Proliferative
Wang_cells_ref	Wang_cells_ref	1	Ciliated	8475	Proliferative
Wang_cells	Wang_cells_ref	0.956639	Ciliated	8475	Proliferative
bMIND_with_sc_ref	Wang_cells_ref	0.82578	Ciliated	8475	Proliferative
Mareckova_nuclei	Wang_cells	0.432283	Ciliated	8475	Proliferative
Mareckova_cells	Wang_cells	0.869545	Ciliated	8475	Proliferative
GarciaAlonso_cells	Wang_cells	0.634654	Ciliated	8475	Proliferative
Wang_cells_ref	Wang_cells	0.956639	Ciliated	8475	Proliferative
Wang_cells	Wang_cells	1	Ciliated	8475	Proliferative
bMIND_with_sc_ref	Wang_cells	0.806214	Ciliated	8475	Proliferative
Mareckova_nuclei	bMIND_with_sc_ref	0.410661	Ciliated	8475	Proliferative
Mareckova_cells	bMIND_with_sc_ref	0.817075	Ciliated	8475	Proliferative
GarciaAlonso_cells	bMIND_with_sc_ref	0.565939	Ciliated	8475	Proliferative
Wang_cells_ref	bMIND_with_sc_ref	0.82578	Ciliated	8475	Proliferative
Wang_cells	bMIND_with_sc_ref	0.806214	Ciliated	8475	Proliferative
bMIND_with_sc_ref	bMIND_with_sc_ref	1	Ciliated	8475	Proliferative
Mareckova_nuclei	Mareckova_nuclei	1	Endothelia	11363	Proliferative
Mareckova_cells	Mareckova_nuclei	0.64989	Endothelia	11363	Proliferative
GarciaAlonso_cells	Mareckova_nuclei	0.528353	Endothelia	11363	Proliferative
Wang_cells_ref	Mareckova_nuclei	0.500445	Endothelia	11363	Proliferative
Wang_cells	Mareckova_nuclei	0.529408	Endothelia	11363	Proliferative
bMIND_with_sc_ref	Mareckova_nuclei	0.498963	Endothelia	11363	Proliferative
Mareckova_nuclei	Mareckova_cells	0.64989	Endothelia	11363	Proliferative
Mareckova_cells	Mareckova_cells	1	Endothelia	11363	Proliferative
GarciaAlonso_cells	Mareckova_cells	0.922674	Endothelia	11363	Proliferative
Wang_cells_ref	Mareckova_cells	0.847708	Endothelia	11363	Proliferative
Wang_cells	Mareckova_cells	0.889561	Endothelia	11363	Proliferative
bMIND_with_sc_ref	Mareckova_cells	0.676246	Endothelia	11363	Proliferative
Mareckova_nuclei	GarciaAlonso_cells	0.528353	Endothelia	11363	Proliferative
Mareckova_cells	GarciaAlonso_cells	0.922674	Endothelia	11363	Proliferative
GarciaAlonso_cells	GarciaAlonso_cells	1	Endothelia	11363	Proliferative
Wang_cells_ref	GarciaAlonso_cells	0.858761	Endothelia	11363	Proliferative
Wang_cells	GarciaAlonso_cells	0.897004	Endothelia	11363	Proliferative
bMIND_with_sc_ref	GarciaAlonso_cells	0.664613	Endothelia	11363	Proliferative
Mareckova_nuclei	Wang_cells_ref	0.500445	Endothelia	11363	Proliferative
Mareckova_cells	Wang_cells_ref	0.847708	Endothelia	11363	Proliferative
GarciaAlonso_cells	Wang_cells_ref	0.858761	Endothelia	11363	Proliferative
Wang_cells_ref	Wang_cells_ref	1	Endothelia	11363	Proliferative
Wang_cells	Wang_cells_ref	0.940602	Endothelia	11363	Proliferative
bMIND_with_sc_ref	Wang_cells_ref	0.67014	Endothelia	11363	Proliferative
Mareckova_nuclei	Wang_cells	0.529408	Endothelia	11363	Proliferative
Mareckova_cells	Wang_cells	0.889561	Endothelia	11363	Proliferative
GarciaAlonso_cells	Wang_cells	0.897004	Endothelia	11363	Proliferative
Wang_cells_ref	Wang_cells	0.940602	Endothelia	11363	Proliferative
Wang_cells	Wang_cells	1	Endothelia	11363	Proliferative
bMIND_with_sc_ref	Wang_cells	0.680649	Endothelia	11363	Proliferative
Mareckova_nuclei	bMIND_with_sc_ref	0.498963	Endothelia	11363	Proliferative
Mareckova_cells	bMIND_with_sc_ref	0.676246	Endothelia	11363	Proliferative
GarciaAlonso_cells	bMIND_with_sc_ref	0.664613	Endothelia	11363	Proliferative
Wang_cells_ref	bMIND_with_sc_ref	0.67014	Endothelia	11363	Proliferative
Wang_cells	bMIND_with_sc_ref	0.680649	Endothelia	11363	Proliferative
bMIND_with_sc_ref	bMIND_with_sc_ref	1	Endothelia	11363	Proliferative
Mareckova_nuclei	Mareckova_nuclei	1	Lymphocytes	12294	Proliferative
Mareckova_cells	Mareckova_nuclei	0.702889	Lymphocytes	12294	Proliferative
GarciaAlonso_cells	Mareckova_nuclei	0.573252	Lymphocytes	12294	Proliferative
Wang_cells_ref	Mareckova_nuclei	0.606964	Lymphocytes	12294	Proliferative
Wang_cells	Mareckova_nuclei	0.620048	Lymphocytes	12294	Proliferative
bMIND_with_sc_ref	Mareckova_nuclei	0.544175	Lymphocytes	12294	Proliferative
Mareckova_nuclei	Mareckova_cells	0.702889	Lymphocytes	12294	Proliferative
Mareckova_cells	Mareckova_cells	1	Lymphocytes	12294	Proliferative
GarciaAlonso_cells	Mareckova_cells	0.909878	Lymphocytes	12294	Proliferative
Wang_cells_ref	Mareckova_cells	0.8994	Lymphocytes	12294	Proliferative
Wang_cells	Mareckova_cells	0.914703	Lymphocytes	12294	Proliferative
bMIND_with_sc_ref	Mareckova_cells	0.775645	Lymphocytes	12294	Proliferative
Mareckova_nuclei	GarciaAlonso_cells	0.573252	Lymphocytes	12294	Proliferative
Mareckova_cells	GarciaAlonso_cells	0.909878	Lymphocytes	12294	Proliferative
GarciaAlonso_cells	GarciaAlonso_cells	1	Lymphocytes	12294	Proliferative
Wang_cells_ref	GarciaAlonso_cells	0.90592	Lymphocytes	12294	Proliferative
Wang_cells	GarciaAlonso_cells	0.923118	Lymphocytes	12294	Proliferative
bMIND_with_sc_ref	GarciaAlonso_cells	0.76708	Lymphocytes	12294	Proliferative
Mareckova_nuclei	Wang_cells_ref	0.606964	Lymphocytes	12294	Proliferative
Mareckova_cells	Wang_cells_ref	0.8994	Lymphocytes	12294	Proliferative
GarciaAlonso_cells	Wang_cells_ref	0.90592	Lymphocytes	12294	Proliferative
Wang_cells_ref	Wang_cells_ref	1	Lymphocytes	12294	Proliferative
Wang_cells	Wang_cells_ref	0.986533	Lymphocytes	12294	Proliferative
bMIND_with_sc_ref	Wang_cells_ref	0.816641	Lymphocytes	12294	Proliferative
Mareckova_nuclei	Wang_cells	0.620048	Lymphocytes	12294	Proliferative
Mareckova_cells	Wang_cells	0.914703	Lymphocytes	12294	Proliferative
GarciaAlonso_cells	Wang_cells	0.923118	Lymphocytes	12294	Proliferative
Wang_cells_ref	Wang_cells	0.986533	Lymphocytes	12294	Proliferative
Wang_cells	Wang_cells	1	Lymphocytes	12294	Proliferative
bMIND_with_sc_ref	Wang_cells	0.810929	Lymphocytes	12294	Proliferative
Mareckova_nuclei	bMIND_with_sc_ref	0.544175	Lymphocytes	12294	Proliferative
Mareckova_cells	bMIND_with_sc_ref	0.775645	Lymphocytes	12294	Proliferative
GarciaAlonso_cells	bMIND_with_sc_ref	0.76708	Lymphocytes	12294	Proliferative
Wang_cells_ref	bMIND_with_sc_ref	0.816641	Lymphocytes	12294	Proliferative
Wang_cells	bMIND_with_sc_ref	0.810929	Lymphocytes	12294	Proliferative
bMIND_with_sc_ref	bMIND_with_sc_ref	1	Lymphocytes	12294	Proliferative
Mareckova_nuclei	Mareckova_nuclei	1	Macrophages	10253	Proliferative
Mareckova_cells	Mareckova_nuclei	0.602085	Macrophages	10253	Proliferative
GarciaAlonso_cells	Mareckova_nuclei	0.449003	Macrophages	10253	Proliferative
Wang_cells_ref	Mareckova_nuclei	0.390409	Macrophages	10253	Proliferative
Wang_cells	Mareckova_nuclei	0.408739	Macrophages	10253	Proliferative
bMIND_with_sc_ref	Mareckova_nuclei	0.398052	Macrophages	10253	Proliferative
Mareckova_nuclei	Mareckova_cells	0.602085	Macrophages	10253	Proliferative
Mareckova_cells	Mareckova_cells	1	Macrophages	10253	Proliferative
GarciaAlonso_cells	Mareckova_cells	0.851074	Macrophages	10253	Proliferative
Wang_cells_ref	Mareckova_cells	0.806848	Macrophages	10253	Proliferative
Wang_cells	Mareckova_cells	0.840251	Macrophages	10253	Proliferative
bMIND_with_sc_ref	Mareckova_cells	0.842149	Macrophages	10253	Proliferative
Mareckova_nuclei	GarciaAlonso_cells	0.449003	Macrophages	10253	Proliferative
Mareckova_cells	GarciaAlonso_cells	0.851074	Macrophages	10253	Proliferative
GarciaAlonso_cells	GarciaAlonso_cells	1	Macrophages	10253	Proliferative
Wang_cells_ref	GarciaAlonso_cells	0.78412	Macrophages	10253	Proliferative
Wang_cells	GarciaAlonso_cells	0.823243	Macrophages	10253	Proliferative
bMIND_with_sc_ref	GarciaAlonso_cells	0.825805	Macrophages	10253	Proliferative
Mareckova_nuclei	Wang_cells_ref	0.390409	Macrophages	10253	Proliferative
Mareckova_cells	Wang_cells_ref	0.806848	Macrophages	10253	Proliferative
GarciaAlonso_cells	Wang_cells_ref	0.78412	Macrophages	10253	Proliferative
Wang_cells_ref	Wang_cells_ref	1	Macrophages	10253	Proliferative
Wang_cells	Wang_cells_ref	0.920723	Macrophages	10253	Proliferative
bMIND_with_sc_ref	Wang_cells_ref	0.861656	Macrophages	10253	Proliferative
Mareckova_nuclei	Wang_cells	0.408739	Macrophages	10253	Proliferative
Mareckova_cells	Wang_cells	0.840251	Macrophages	10253	Proliferative
GarciaAlonso_cells	Wang_cells	0.823243	Macrophages	10253	Proliferative
Wang_cells_ref	Wang_cells	0.920723	Macrophages	10253	Proliferative
Wang_cells	Wang_cells	1	Macrophages	10253	Proliferative
bMIND_with_sc_ref	Wang_cells	0.865916	Macrophages	10253	Proliferative
Mareckova_nuclei	bMIND_with_sc_ref	0.398052	Macrophages	10253	Proliferative
Mareckova_cells	bMIND_with_sc_ref	0.842149	Macrophages	10253	Proliferative
GarciaAlonso_cells	bMIND_with_sc_ref	0.825805	Macrophages	10253	Proliferative
Wang_cells_ref	bMIND_with_sc_ref	0.861656	Macrophages	10253	Proliferative
Wang_cells	bMIND_with_sc_ref	0.865916	Macrophages	10253	Proliferative
bMIND_with_sc_ref	bMIND_with_sc_ref	1	Macrophages	10253	Proliferative

### Sheet: Table S6
Table S6: Results of diffential expression analysis of the bMIND deconvoluted gene expression data with in each phase of menstrual cycle and cell types are stacked. Column B,C and D show results from wilcox test for DE analysis and Column E, F and G show results from linear model for DE analyisis using age as covariate (results with FDR < 0.05 in wilcox test analysis are shown here)
"Annotation" column : Receptivity - Genes are reported to be receptivity specific genes in literatures, Transcription_factors - Genes that are transcription factors, Intertility_GWAS - Genes mapped to infertility risk loci, Endometriosis GWAS - Genes mapped to endometriosis risk loci.
	Wilcoxon rank sum test results, with out age correction			Linear model tesults, with age as covariate
GeneNames	log2foldChange_wilcox	pValues_wilcox	FDR_wilcox	log2foldChange_lm_age_corrected	pValues_lm_age_corrected	FDR_lm_age_corrected	Celltype	Menstrual_phase	Annotation
LEFTY1	-2.22647	0.00139528	0.0299646	-1.97972	0.00351511	0.0914196	Stromal	6	_
BRINP1	-2.07676	0.00213571	0.0456654	-1.68104	0.0096172	0.184909	Glandular	6	_
STAR	-1.97185	5.77759e-05	0.0246685	-1.67667	0.000224618	0.12878	Glandular	6	Receptivity
MT1G	-1.80972	0.0026229	0.0489572	-1.44609	0.0107049	0.18754	Glandular	6	Receptivity
MT1X	-1.79584	0.00192367	0.0438053	-1.33498	0.0209514	0.221906	Glandular	6	Receptivity
PTGS1	-1.68636	0.00213571	0.0456654	-1.46192	0.0048001	0.158798	Glandular	6	Receptivity
STAR	-1.56985	1.17039e-05	0.012991	-1.31954	7.66e-05	0.0571148	Stromal	6	Receptivity
PTGS1	-1.56252	0.00353831	0.0460115	-1.33139	0.0119256	0.12989	Stromal	6	Receptivity
MT1G	-1.5185	0.000559538	0.0219956	-1.20738	0.00209324	0.0787533	Stromal	6	Receptivity
LEFTY1	-1.51557	0.000118642	0.0249386	-1.39471	0.00097688	0.12878	Glandular	6	_
FABP5	-1.38004	0.000265148	0.0274466	-1.25669	0.00103841	0.12878	Glandular	6	_
BRINP1	-1.3685	0.000118642	0.0142275	-1.10895	0.00141351	0.0735528	Stromal	6	_
CRIP1	-1.28245	0.00236822	0.0476539	-1.12024	0.0114072	0.189104	Glandular	6	Transcription_factors
TEKT1	-1.27778	0.000232863	0.0180998	-1.02831	0.00204657	0.0787533	Stromal	6	_
OMG	-1.26068	0.000125093	0.0142275	-1.00659	3.33e-05	0.0571148	Stromal	6	_
RPRM	-1.25658	0.00236822	0.0379359	-1.00333	0.0186461	0.156413	Stromal	6	Receptivity
C20orf85	-1.2255	0.00019497	0.0170974	-0.998423	0.00112249	0.0735528	Stromal	6	_
MT2A	-1.21954	0.000559183	0.0304387	-0.972454	0.002267	0.135645	Glandular	6	Receptivity
FAM216B	-1.21352	0.000892986	0.0250329	-0.93892	0.00803309	0.114153	Stromal	6	_
GCNT3	-1.2133	0.0026229	0.0395168	-1.13445	0.00474381	0.0982122	Stromal	6	_
MS4A8	-1.20926	0.00320599	0.04399	-0.933999	0.013244	0.134402	Stromal	6	_
FABP5	-1.20809	0.0004387	0.0205528	-1.10571	0.00157643	0.0736026	Stromal	6	_
C11orf88	-1.15598	0.000368211	0.0199391	-0.967429	0.00173442	0.0750041	Stromal	6	_
MT1E	-1.11616	0.00320599	0.04399	-0.826472	0.00774424	0.113916	Stromal	6	_
CAPSL	-1.10436	0.000232863	0.0180998	-0.902035	0.00132303	0.0735528	Stromal	6	_
FERMT1	-1.09837	0.0004387	0.0288171	-1.04939	0.00137123	0.12878	Glandular	6	_
PSAT1	-1.0957	0.0026229	0.0395168	-0.794054	0.0363359	0.204504	Stromal	6	_
FERMT1	-1.09008	0.000178725	0.0158763	-1.02416	0.000638741	0.0721171	Stromal	6	_
MT1X	-1.067	0.000921466	0.025724	-0.822594	0.00566144	0.102088	Stromal	6	Receptivity
UCA1	-1.06571	0.000387704	0.0274466	-0.907223	0.00493853	0.159805	Glandular	6	_
C9orf24	-1.0446	0.00036952	0.0199391	-0.870375	0.00128739	0.0735528	Stromal	6	_
APOL2	-1.04458	0.000796033	0.0322736	-0.962469	0.00853197	0.18091	Glandular	6	Receptivity
MISP	-1.04452	0.000892986	0.0250329	-0.894748	0.00104381	0.0735528	Stromal	6	_
MT1F	-1.01848	0.00213571	0.0456654	-0.7826	0.0211964	0.222457	Glandular	6	Receptivity
MT1M	-1.01681	0.0013058	0.0297227	-0.808007	0.00842734	0.11545	Stromal	6	_
OMG	-1.01609	2.67545e-05	0.0224565	-0.758834	0.000591722	0.12878	Glandular	6	_
PIFO	-1.01585	0.000495654	0.0213225	-0.810313	0.00543648	0.100624	Stromal	6	_
C19orf33	-1.00682	0.000708631	0.0306393	-0.810771	0.00779997	0.179243	Glandular	6	_
RARRES3	-0.986389	0.000136243	0.0254999	-0.834076	0.00720568	0.175492	Glandular	6	Receptivity
SRD5A2	-0.986245	4.27336e-05	0.012991	-0.849784	0.000256257	0.0646523	Stromal	6	_
EIF5AL1	-0.984481	0.00236822	0.0379359	-0.831156	0.0280285	0.183889	Stromal	6	_
MT2A	-0.980582	0.000559183	0.0219956	-0.765675	0.00462173	0.0979275	Stromal	6	Receptivity
C6	-0.962645	0.000708631	0.0229174	-0.752585	0.0116338	0.128542	Stromal	6	_
FAM92B	-0.956505	0.000387704	0.0199391	-0.791014	0.00151092	0.0735528	Stromal	6	_
EIF5AL1	-0.95558	0.0026229	0.0489572	-0.811552	0.0380855	0.276361	Glandular	6	_
ZMYND10	-0.95281	0.00173056	0.0329723	-0.758046	0.00672782	0.110092	Stromal	6	_
SNTN	-0.952377	0.00100038	0.025724	-0.750715	0.00825369	0.114712	Stromal	6	_
NPW	-0.945514	0.000118642	0.0249386	-0.790731	0.00214238	0.135515	Glandular	6	_
IL5RA	-0.942918	0.00236822	0.0379359	-0.846902	0.0049637	0.0982122	Stromal	6	_
EN2	-0.939722	0.0026229	0.0489572	-0.762124	0.0195813	0.217376	Glandular	6	Transcription_factors
GCNT3	-0.93564	0.000387704	0.0274466	-0.918542	0.000510611	0.12878	Glandular	6	_
DRC1	-0.934843	0.00192367	0.0349017	-0.696396	0.00886827	0.11698	Stromal	6	_
ISG20	-0.926655	3.28881e-06	0.0218467	-0.794277	0.00184937	0.130047	Glandular	6	_
RND2	-0.922597	0.0026229	0.0489572	-0.774233	0.0119357	0.190163	Glandular	6	_
C11orf88	-0.913903	0.000708631	0.0306393	-0.693646	0.00834736	0.180745	Glandular	6	_
ZNF672	-0.91158	0.00213571	0.0456654	-0.783447	0.0276105	0.240974	Glandular	6	Transcription_factors
CFAP126	-0.906359	6.69763e-05	0.013418	-0.755642	0.00093178	0.0735528	Stromal	6	_
RSPH4A	-0.906036	0.000796033	0.0237249	-0.758838	0.00576916	0.102541	Stromal	6	_
CFAP52	-0.905976	0.0026229	0.0395168	-0.695568	0.0140634	0.1382	Stromal	6	_
CFAP45	-0.905435	0.0004387	0.0205528	-0.736935	0.00374111	0.0920818	Stromal	6	_
APOL1	-0.89546	0.00192367	0.0349017	-0.723783	0.0124107	0.131745	Stromal	6	_
MISP	-0.895262	0.00111919	0.0365261	-0.779009	0.00448655	0.157205	Glandular	6	_
AL355075.4	-0.886812	0.0037197	0.0481594	-0.808355	0.00657611	0.10878	Stromal	6	_
RAB11FIP4	-0.861676	0.00139528	0.0389055	-0.831992	0.00149937	0.130047	Glandular	6	_
IGFBP2	-0.858551	0.00100038	0.025724	-0.747939	0.00362581	0.0920243	Stromal	6	_
ROPN1L	-0.853905	0.000178725	0.0158763	-0.709227	0.00120928	0.0735528	Stromal	6	_
C9orf24	-0.853364	0.000836189	0.0332449	-0.663573	0.00223934	0.135645	Glandular	6	_
C20orf85	-0.848717	7.74871e-05	0.0249386	-0.658653	0.0023349	0.136947	Glandular	6	_
FAM216B	-0.848406	0.000629934	0.0306393	-0.611607	0.0163518	0.20951	Glandular	6	_
MT1F	-0.846604	0.0004387	0.0205528	-0.658742	0.00769196	0.113916	Stromal	6	Receptivity
NR2F1	-0.841861	0.000495654	0.0213225	-0.691664	0.00218052	0.0799701	Stromal	6	Transcription_factors
TEKT1	-0.839712	4.27336e-05	0.0224565	-0.663423	0.00260255	0.138901	Glandular	6	_
LRRC10B	-0.833875	0.000342118	0.0193396	-0.719702	0.000898356	0.0735528	Stromal	6	_
FXYD3	-0.83167	0.00236822	0.0379359	-0.732314	0.00567157	0.102088	Stromal	6	_
IER3	-0.826625	0.0026229	0.0395168	-0.838455	0.00221938	0.0804817	Stromal	6	Receptivity
C1orf87	-0.826591	0.00139528	0.0299646	-0.736879	0.00286813	0.0848515	Stromal	6	_
SPEF1	-0.821828	0.000708631	0.0229174	-0.684916	0.00329536	0.0882199	Stromal	6	_
C5orf49	-0.817666	0.00125044	0.0285101	-0.668318	0.00555864	0.101512	Stromal	6	_
FAM183A	-0.813259	0.00164352	0.0329723	-0.666495	0.00794533	0.114153	Stromal	6	_
CAPSL	-0.81179	0.00112014	0.0365261	-0.61479	0.00699852	0.173407	Glandular	6	_
RND2	-0.811138	0.000708631	0.0229174	-0.68608	0.00482489	0.0982122	Stromal	6	_
RHOV	-0.808482	0.000178725	0.0262572	-0.741644	0.000820587	0.12878	Glandular	6	_
ENKUR	-0.808301	0.000118642	0.0142275	-0.695422	0.00190148	0.0767028	Stromal	6	_
PIFO	-0.808047	0.00100038	0.0350465	-0.598414	0.0126493	0.193464	Glandular	6	_
ISG15	-0.806356	0.000342118	0.0193396	-0.716624	0.00541511	0.100624	Stromal	6	_
CLGN	-0.801883	0.000387704	0.0199391	-0.722044	0.000871183	0.0735528	Stromal	6	_
MIR210HG	-0.801474	0.00125044	0.0377148	-0.699918	0.00380596	0.156091	Glandular	6	_
C19orf33	-0.795925	0.000629934	0.0228581	-0.644344	0.00312571	0.0868821	Stromal	6	_
CITED4	-0.788841	0.00353831	0.0460115	-0.645456	0.0177385	0.15306	Stromal	6	Transcription_factors
ARMC4	-0.788807	0.00213571	0.0363841	-0.643033	0.00810523	0.114153	Stromal	6	_
ANKUB1	-0.784107	0.000753472	0.0237249	-0.6588	0.00226158	0.0809218	Stromal	6	_
NR2F1	-0.780308	0.00100038	0.0350465	-0.6516	0.00542838	0.161559	Glandular	6	Transcription_factors
DNAI1	-0.772298	0.00320599	0.04399	-0.613613	0.0225006	0.166839	Stromal	6	_
NUDT16	-0.769232	0.0026229	0.0489572	-0.645376	0.0376476	0.274702	Glandular	6	_
FAM81B	-0.766459	0.00353831	0.0460115	-0.615775	0.0181734	0.154899	Stromal	6	_
ETHE1	-0.76469	1.93608e-05	0.0220439	-0.674143	0.000111116	0.12878	Glandular	6	_
RARRES3	-0.762895	0.000232863	0.0180998	-0.660925	0.00288998	0.0848515	Stromal	6	Receptivity
SLC16A3	-0.742529	1.64108e-05	0.0220439	-0.714774	0.000160531	0.12878	Glandular	6	_
HAGHL	-0.733527	0.000836189	0.0332449	-0.626652	0.00205885	0.134165	Glandular	6	_
UCA1	-0.732145	0.000156182	0.015153	-0.576331	0.00489311	0.0982122	Stromal	6	_
WDR38	-0.73201	0.000708631	0.0229174	-0.609258	0.00398675	0.0940323	Stromal	6	_
THOC3	-0.731607	0.000265148	0.0274466	-0.682059	0.00127041	0.12878	Glandular	6	_
CHSY3	-0.729689	0.000118642	0.0142275	-0.621839	0.00115156	0.0735528	Stromal	6	_
S100A6	-0.726412	0.00173056	0.0426799	-0.578411	0.0135026	0.19684	Glandular	6	_
CLDN7	-0.726123	3.13425e-05	0.0224565	-0.657542	0.000343062	0.12878	Glandular	6	_
NME1	-0.724315	0.00100038	0.025724	-0.602918	0.00622142	0.106141	Stromal	6	_
CFAP206	-0.721287	0.00139528	0.0299646	-0.63763	0.00649904	0.108026	Stromal	6	_
PYGM	-0.721146	0.000559183	0.0219956	-0.572399	0.0149289	0.141061	Stromal	6	_
EN2	-0.720067	0.0014802	0.0316888	-0.604602	0.00414987	0.0952425	Stromal	6	Transcription_factors
ANKUB1	-0.720039	0.000136243	0.0254999	-0.570824	0.00177309	0.130047	Glandular	6	_
ISG15	-0.719812	0.000495654	0.0300983	-0.637272	0.0140837	0.198787	Glandular	6	_
PSD	-0.719384	0.00213571	0.0363841	-0.61432	0.00800019	0.114153	Stromal	6	_
ELOB	-0.71923	0.000156182	0.0257098	-0.620776	0.00114909	0.12878	Glandular	6	Transcription_factors
ETHE1	-0.717163	0.000103127	0.0142275	-0.616943	0.000280588	0.0646523	Stromal	6	_
TYMP	-0.715738	0.000136243	0.0142275	-0.630268	0.00575195	0.102541	Stromal	6	_
SYT7	-0.714245	0.00155489	0.040312	-0.625918	0.00710914	0.174384	Glandular	6	_
SLC16A3	-0.713662	0.000796033	0.0237249	-0.654158	0.00219294	0.0799701	Stromal	6	_
MORN5	-0.711566	0.000495654	0.0213225	-0.602563	0.00264617	0.0846821	Stromal	6	_
HILPDA	-0.708882	1.93608e-05	0.0220439	-0.61087	0.000659822	0.12878	Glandular	6	_
HGF	-0.701452	0.00125044	0.0285101	-0.632186	0.00499953	0.0982122	Stromal	6	_
ZMYND10	-0.699434	0.00100038	0.0350465	-0.528578	0.00980902	0.185424	Glandular	6	_
TUBA4B	-0.697235	0.00112014	0.0273633	-0.569134	0.00597316	0.104213	Stromal	6	_
CFAP73	-0.69665	0.00390063	0.0481594	-0.560716	0.0359021	0.203369	Stromal	6	_
S100A16	-0.695898	0.000495654	0.0213225	-0.620445	0.00264941	0.0846821	Stromal	6	_
CDKN1A	-0.69563	0.00353831	0.0460115	-0.683133	0.00286417	0.0848515	Stromal	6	_
APCDD1	-0.69442	0.0026229	0.0489572	-0.572619	0.0184305	0.215122	Glandular	6	_
KRT19	-0.693733	0.000629934	0.0306393	-0.572039	0.0114056	0.189104	Glandular	6	_
TMEM158	-0.692984	0.00236822	0.0379359	-0.603196	0.0141322	0.138336	Stromal	6	_
CCDC85B	-0.692137	0.000708631	0.0306393	-0.579554	0.00448171	0.157205	Glandular	6	Transcription_factors
PCSK6	-0.689613	0.0026229	0.0395168	-0.668111	0.014178	0.13854	Stromal	6	Transcription_factors
ELOB	-0.687761	7.74871e-05	0.013418	-0.598653	0.000636276	0.0721171	Stromal	6	Transcription_factors
APOL2	-0.681334	0.000708631	0.0229174	-0.642019	0.00302264	0.0855302	Stromal	6	Receptivity
C7orf57	-0.680519	0.00192367	0.0438053	-0.609008	0.00613141	0.167547	Glandular	6	_
IGFBP2	-0.675354	5.77759e-05	0.0246685	-0.586966	0.00229691	0.136446	Glandular	6	_
FAM166B	-0.669578	0.000629934	0.0228581	-0.548547	0.00403812	0.0945916	Stromal	6	_
NDUFA13	-0.666866	0.000136243	0.0254999	-0.59949	0.0031861	0.151334	Glandular	6	Transcription_factors
MTHFD2	-0.661348	0.00353831	0.0460115	-0.588316	0.0127511	0.132549	Stromal	6	_
PSMB10	-0.661178	0.000342118	0.0274466	-0.585329	0.000874778	0.12878	Glandular	6	Receptivity
RAB11FIP4	-0.657403	0.000265148	0.0187939	-0.617469	0.00191535	0.0768386	Stromal	6	_
AC093323.1	-0.657056	0.0004387	0.0288171	-0.638227	0.00107627	0.12878	Glandular	6	_
CCDC65	-0.65638	0.000892986	0.0250329	-0.58482	0.00273916	0.0847093	Stromal	6	_
PTN	-0.653188	0.00236822	0.0379359	-0.644785	0.00846638	0.115536	Stromal	6	_
C9orf135	-0.651618	0.000387704	0.0199391	-0.571309	0.00150396	0.0735528	Stromal	6	_
CCDC81	-0.650524	0.00353831	0.0460115	-0.556018	0.00887813	0.11698	Stromal	6	_
APCDD1	-0.650143	0.00125044	0.0285101	-0.540372	0.00712169	0.111407	Stromal	6	_
MIF	-0.649501	0.000156182	0.0257098	-0.601144	0.000706541	0.12878	Glandular	6	_
RPL22L1	-0.648407	0.00100038	0.025724	-0.538283	0.0101473	0.123598	Stromal	6	_
C1QBP	-0.64795	8.94778e-05	0.0142275	-0.576189	0.000449439	0.0654292	Stromal	6	Transcription_factors
ADI1	-0.64757	0.00213571	0.0456654	-0.657572	0.00114945	0.12878	Glandular	6	_
LRFN4	-0.647058	0.00192367	0.0438053	-0.509709	0.00935317	0.184909	Glandular	6	Receptivity
S100A3	-0.646752	0.0026229	0.0489572	-0.500214	0.0212784	0.222779	Glandular	6	_
SRD5A2	-0.646045	0.000268024	0.0274466	-0.533909	0.00128999	0.12878	Glandular	6	_
AK7	-0.645807	0.000387704	0.0274466	-0.546591	0.0143349	0.199114	Glandular	6	_
ISG20	-0.644298	0.000118642	0.0142275	-0.554274	0.00072367	0.0721171	Stromal	6	_
CCDC85B	-0.640841	0.0004387	0.0205528	-0.525801	0.00302396	0.0855302	Stromal	6	Transcription_factors
SNTN	-0.640254	0.00155489	0.040312	-0.477991	0.0199262	0.217827	Glandular	6	_
ANKRD22	-0.640183	0.0026229	0.0489572	-0.652796	0.00533179	0.161559	Glandular	6	_
CLDN7	-0.637617	0.000103127	0.0142275	-0.562857	0.00101752	0.0735528	Stromal	6	_
HILPDA	-0.630341	0.000103127	0.0142275	-0.546874	0.000763995	0.0721171	Stromal	6	_
IL5RA	-0.627769	0.000892986	0.0332449	-0.528177	0.00596595	0.166565	Glandular	6	_
RAB40C	-0.626431	0.000629934	0.0306393	-0.470084	0.0116471	0.189513	Glandular	6	_
C6	-0.62585	0.00111919	0.0365261	-0.478457	0.0165413	0.209638	Glandular	6	_
AHCY	-0.625436	0.00139528	0.0389055	-0.519158	0.00886955	0.182765	Glandular	6	_
CHSY3	-0.623985	0.000118642	0.0249386	-0.534605	0.00135934	0.12878	Glandular	6	_
NPW	-0.62277	0.00147134	0.0315484	-0.492008	0.0112575	0.127268	Stromal	6	_
ZHX1	-0.621323	0.0026229	0.0395168	-0.610548	0.00456547	0.0974256	Stromal	6	Transcription_factors
SPEF1	-0.618167	0.000921466	0.0342119	-0.492229	0.00414489	0.157205	Glandular	6	_
BYSL	-0.615638	1.3877e-05	0.0220439	-0.562149	1.38e-05	0.107585	Glandular	6	_
SRPX	-0.603302	0.00236822	0.0379359	-0.49766	0.0208463	0.163066	Stromal	6	_
MRPL41	-0.602944	0.00125044	0.0377148	-0.524216	0.00958755	0.184909	Glandular	6	_
MSRB1	-0.602356	0.00192367	0.0438053	-0.580472	0.0184751	0.215122	Glandular	6	_
MIF	-0.598483	0.000156182	0.015153	-0.530492	0.0013081	0.0735528	Stromal	6	_
TSSC4	-0.596952	0.00155489	0.0317002	-0.54074	0.0067988	0.110191	Stromal	6	_
TWF2	-0.596948	0.000892986	0.0250329	-0.528614	0.00147237	0.0735528	Stromal	6	_
FLVCR2	-0.596337	0.00213571	0.0456654	-0.494209	0.00880487	0.182761	Glandular	6	_
ROPN1L	-0.595827	0.000455761	0.0297946	-0.470929	0.00170948	0.130047	Glandular	6	_
SYT7	-0.594873	0.00213571	0.0363841	-0.47354	0.0139817	0.138011	Stromal	6	_
PCSK6	-0.594347	0.00173056	0.0426799	-0.601895	0.00317179	0.151334	Glandular	6	Transcription_factors
RCC1	-0.593667	0.000629934	0.0228581	-0.45888	0.00474813	0.0982122	Stromal	6	_
ANXA2	-0.593335	0.0026229	0.0395168	-0.552185	0.00236848	0.0823011	Stromal	6	_
ANAPC11	-0.592188	0.000232863	0.0180998	-0.56931	0.000756488	0.0721171	Stromal	6	_
TSSC4	-0.591147	0.00155489	0.040312	-0.542314	0.00527147	0.161128	Glandular	6	_
COX5B	-0.588607	0.00173056	0.0426799	-0.543996	0.0033859	0.151559	Glandular	6	_
CENPV	-0.588431	7.74871e-05	0.013418	-0.544784	0.000330075	0.0646523	Stromal	6	_
ZNF787	-0.585787	0.000495654	0.0300983	-0.46746	0.0410077	0.283403	Glandular	6	Transcription_factors
BYSL	-0.583584	3.13425e-05	0.012991	-0.532047	0.000108114	0.0619653	Stromal	6	_
FAM92B	-0.583314	0.000263908	0.0274466	-0.490835	0.00115647	0.12878	Glandular	6	_
THOC3	-0.581228	0.000629934	0.0228581	-0.539145	0.000502916	0.0654292	Stromal	6	_
EIF5	-0.579037	0.00192367	0.0349017	-0.545951	0.00852718	0.115956	Stromal	6	_
NME4	-0.577772	0.00213571	0.0456654	-0.476716	0.00672992	0.171231	Glandular	6	_
S100A16	-0.577143	0.00125044	0.0377148	-0.516339	0.0107064	0.18754	Glandular	6	_
PYY	-0.572689	1.3877e-05	0.0220439	-0.536538	7.1e-05	0.12878	Glandular	6	_
DNAJC12	-0.567357	0.00155489	0.0317002	-0.497643	0.00329105	0.0882199	Stromal	6	_
CFAP126	-0.566755	0.000331461	0.0274466	-0.464155	0.00126726	0.12878	Glandular	6	_
NME1	-0.565834	0.000892986	0.0332449	-0.467326	0.00926127	0.184909	Glandular	6	_
C20orf27	-0.562443	0.000892986	0.0332449	-0.466765	0.00391102	0.156107	Glandular	6	_
C20orf27	-0.561869	0.0026229	0.0395168	-0.450039	0.0113138	0.127268	Stromal	6	_
AK7	-0.559464	0.000232863	0.0180998	-0.489303	0.00140116	0.0735528	Stromal	6	_
HOXA10	-0.558177	0.00155489	0.0317002	-0.511389	0.00935502	0.119525	Stromal	6	Transcription_factors,Enodmetriosis_GWAS
RNMT	-0.557459	0.00030142	0.0274466	-0.567396	0.00042966	0.12878	Glandular	6	_
PSMB3	-0.557172	0.000156182	0.015153	-0.531412	0.000359546	0.0654292	Stromal	6	_
PSME2	-0.55703	0.000178725	0.0158763	-0.479035	0.0027002	0.0847093	Stromal	6	_
ANKRD37	-0.556122	0.0026229	0.0489572	-0.462034	0.0159127	0.20951	Glandular	6	_
C5orf49	-0.555901	0.00139528	0.0389055	-0.40612	0.0176721	0.21349	Glandular	6	_
JPT1	-0.555601	0.00111919	0.0273633	-0.52562	0.00355285	0.0915843	Stromal	6	_
HMBS	-0.55546	0.00390063	0.0481594	-0.481497	0.0189804	0.15714	Stromal	6	_
SERTAD1	-0.554175	0.0026229	0.0489572	-0.505411	0.0053371	0.161559	Glandular	6	Transcription_factors
C1QTNF4	-0.552084	0.000892986	0.0250329	-0.515356	0.00249381	0.0834115	Stromal	6	_
TYMP	-0.551673	0.000629934	0.0306393	-0.482431	0.0487561	0.301155	Glandular	6	_
CARD9	-0.551648	0.00236822	0.0379359	-0.437928	0.0145434	0.139912	Stromal	6	_
SRPX	-0.551583	0.00236822	0.0476539	-0.472663	0.0103177	0.187296	Glandular	6	_
EIF5	-0.548281	0.00139528	0.0389055	-0.52776	0.0116004	0.189513	Glandular	6	_
CARD9	-0.547226	0.00236822	0.0476539	-0.443123	0.0174459	0.21349	Glandular	6	_
CRIP1	-0.544085	0.000892986	0.0250329	-0.477082	0.00262372	0.0846821	Stromal	6	Transcription_factors
C1orf87	-0.542492	0.00173056	0.0426799	-0.438792	0.00911379	0.183932	Glandular	6	_
RCC1	-0.542011	0.000559183	0.0304387	-0.422987	0.00441904	0.157205	Glandular	6	_
TBC1D16	-0.541994	0.000629934	0.0306393	-0.561114	0.000766093	0.12878	Glandular	6	_
TPI1	-0.541388	2.67545e-05	0.012991	-0.509066	0.000326448	0.0646523	Stromal	6	_
NOP16	-0.541346	0.000136243	0.0142275	-0.461667	0.00126408	0.0735528	Stromal	6	_
BICDL2	-0.540797	0.000232863	0.0274466	-0.485408	0.00273949	0.142318	Glandular	6	_
ENKUR	-0.540454	0.000333255	0.0274466	-0.460975	0.00148707	0.130047	Glandular	6	_
ID1	-0.539498	0.00173056	0.0329723	-0.495691	0.00441108	0.0963433	Stromal	6	Transcription_factors
TRMT112	-0.539241	0.000178725	0.0262572	-0.495969	0.000614235	0.12878	Glandular	6	_
CFAP45	-0.538091	0.000495654	0.0300983	-0.411195	0.00700193	0.173407	Glandular	6	_
PSMB10	-0.536393	0.000136243	0.0142275	-0.475785	0.000420327	0.0654292	Stromal	6	Receptivity
COX5B	-0.534811	0.000892986	0.0250329	-0.499863	0.0035282	0.0915843	Stromal	6	_
SERTAD1	-0.534578	0.00111919	0.0273633	-0.506093	0.00131884	0.0735528	Stromal	6	Transcription_factors
TMEM256	-0.534	0.00236822	0.0476539	-0.396708	0.0184854	0.215122	Glandular	6	_
STMND1	-0.533735	0.00139528	0.0299646	-0.477444	0.0047141	0.0982122	Stromal	6	_
RNASEH1-AS1	-0.533306	7.74871e-05	0.0249386	-0.474144	0.000419584	0.12878	Glandular	6	_
ANAPC11	-0.532632	0.000204178	0.0270843	-0.490883	0.000968179	0.12878	Glandular	6	_
MRPL12	-0.531818	0.000387704	0.0199391	-0.467322	0.00182858	0.0760152	Stromal	6	_
ADI1	-0.531619	0.000559183	0.0219956	-0.53742	0.00130478	0.0735528	Stromal	6	_
FAM183A	-0.529622	0.00260394	0.0489572	-0.397219	0.0205898	0.220151	Glandular	6	_
RBM38	-0.529266	2.27853e-05	0.012991	-0.512626	0.000189272	0.0646523	Stromal	6	_
TUFT1	-0.526493	0.00173056	0.0426799	-0.500085	0.00498964	0.159805	Glandular	6	_
CFL1	-0.52638	0.0026229	0.0395168	-0.481136	0.009301	0.119248	Stromal	6	_
BZW2	-0.525887	0.000136243	0.0142275	-0.459714	0.000366409	0.0654292	Stromal	6	_
NOP16	-0.523332	0.000232863	0.0274466	-0.457108	0.00129881	0.12878	Glandular	6	_
HMGCR	-0.52246	0.00192367	0.0349017	-0.469407	0.00436011	0.0960488	Stromal	6	_
PITPNM3	-0.519451	0.00155489	0.040312	-0.445578	0.018041	0.21349	Glandular	6	_
RNMT	-0.517706	0.000265148	0.0187939	-0.523408	0.000397045	0.0654292	Stromal	6	_
BAG1	-0.515875	0.000156182	0.0257098	-0.434904	0.000501415	0.12878	Glandular	6	Transcription_factors
LRRC10B	-0.515848	0.000796033	0.0322736	-0.421024	0.00300161	0.148054	Glandular	6	_
NHP2	-0.513749	3.66378e-05	0.012991	-0.445151	0.000499714	0.0654292	Stromal	6	_
RBM38	-0.513697	3.66378e-05	0.0224565	-0.494398	0.000513035	0.12878	Glandular	6	_
BAK1	-0.513647	0.000559183	0.0304387	-0.489101	0.000663718	0.12878	Glandular	6	_
AGPAT2	-0.513045	0.000708631	0.0229174	-0.483116	0.0025233	0.0837834	Stromal	6	_
ANXA1	-0.511203	0.00390063	0.0481594	-0.466436	0.0158409	0.145006	Stromal	6	_
RAB40C	-0.511198	0.00353831	0.0460115	-0.340745	0.0642834	0.266412	Stromal	6	_
PYGM	-0.511124	0.00155489	0.040312	-0.392317	0.0397358	0.280284	Glandular	6	_
CCDC78	-0.510921	0.00101632	0.0354233	-0.392114	0.0117314	0.189513	Glandular	6	_
C1QBP	-0.510829	0.000559183	0.0304387	-0.430258	0.00340222	0.151559	Glandular	6	Transcription_factors
ECT2L	-0.510299	0.00290152	0.0418259	-0.42597	0.0837753	0.303255	Stromal	6	_
NDUFA13	-0.509513	0.000103127	0.0142275	-0.465206	0.000780214	0.0721171	Stromal	6	Transcription_factors
TRMT61A	-0.508913	0.00139528	0.0389055	-0.428973	0.00518473	0.160998	Glandular	6	_
TPI1	-0.508873	0.000103127	0.0249386	-0.46961	0.000533965	0.12878	Glandular	6	_
FKBP11	-0.508836	0.00320599	0.04399	-0.412876	0.024026	0.171207	Stromal	6	_
MRPL41	-0.508717	0.00100038	0.025724	-0.44485	0.00448247	0.0968626	Stromal	6	_
GCSH	-0.508556	0.00390063	0.0481594	-0.472155	0.0119436	0.129902	Stromal	6	_
EIF4EBP1	-0.504638	0.00125044	0.0285101	-0.432637	0.00648407	0.108026	Stromal	6	_
ENO1	-0.502445	0.00290152	0.0418259	-0.437564	0.00650683	0.108026	Stromal	6	Transcription_factors
MSRB1	-0.501952	0.00139528	0.0299646	-0.487888	0.00266699	0.0847093	Stromal	6	_
PSMB3	-0.501575	0.000342118	0.0274466	-0.466633	0.000652172	0.12878	Glandular	6	_
PRR7	-0.501395	0.00125044	0.0285101	-0.4053	0.00841057	0.11545	Stromal	6	_
POLR2L	-0.499127	0.000708631	0.0229174	-0.444906	0.00553942	0.101359	Stromal	6	Transcription_factors
CENPV	-0.498067	0.00100038	0.0350465	-0.419454	0.0116448	0.189513	Glandular	6	_
ZNF593	-0.497947	0.00030142	0.0192684	-0.440802	0.000775339	0.0721171	Stromal	6	Transcription_factors
OLFML3	-0.497903	0.0026229	0.0395168	-0.415456	0.0323866	0.195725	Stromal	6	_
GADD45GIP1	-0.497122	0.000708631	0.0229174	-0.432586	0.00392788	0.093294	Stromal	6	_
MORN5	-0.495783	0.00121495	0.0377148	-0.415047	0.00477231	0.158798	Glandular	6	_
PSMB8	-0.495089	0.000265148	0.0187939	-0.419245	0.00171508	0.0749031	Stromal	6	_
TMEM231	-0.49494	0.00320599	0.04399	-0.43394	0.0211899	0.163647	Stromal	6	_
TIMM13	-0.494664	0.000265148	0.0187939	-0.436094	0.00125065	0.0735528	Stromal	6	_
ITPA	-0.49325	0.00111919	0.0273633	-0.46703	0.0014696	0.0735528	Stromal	6	_
CACYBP	-0.492735	0.00111919	0.0273633	-0.482332	0.00431926	0.0959211	Stromal	6	_
C8orf82	-0.492654	0.00139528	0.0389055	-0.418	0.00874967	0.182236	Glandular	6	_
PSMB8	-0.492163	0.000136243	0.0254999	-0.415394	0.00146961	0.130047	Glandular	6	_
BOP1	-0.488623	0.000342118	0.0193396	-0.403075	0.00121387	0.0735528	Stromal	6	_
AKAP7	-0.488465	0.00111919	0.0365261	-0.470186	0.000828151	0.12878	Glandular	6	_
CCDC124	-0.488254	0.00125044	0.0377148	-0.445092	0.0044801	0.157205	Glandular	6	Transcription_factors
UBE2S	-0.48806	0.00236822	0.0379359	-0.46674	0.00737927	0.112415	Stromal	6	_
PDLIM1	-0.487937	0.00353831	0.0460115	-0.398555	0.0380145	0.208498	Stromal	6	Transcription_factors
ELOVL5	-0.487095	0.0026229	0.0489572	-0.49623	0.00274997	0.142322	Glandular	6	_
PPP1R14A	-0.486794	0.00390063	0.0481594	-0.387014	0.0199397	0.16055	Stromal	6	_
LSM7	-0.48577	0.00353831	0.0460115	-0.446694	0.0141194	0.138336	Stromal	6	_
C1QTNF4	-0.485716	0.00217242	0.0463778	-0.437115	0.00840882	0.18091	Glandular	6	_
UQCC3	-0.48442	0.00100038	0.0350465	-0.420433	0.00759552	0.178092	Glandular	6	_
NTHL1	-0.484083	0.00192367	0.0438053	-0.41085	0.0147611	0.202491	Glandular	6	_
IMP3	-0.484029	0.000136243	0.0254999	-0.430041	0.000657709	0.12878	Glandular	6	_
BX890604.1	-0.48373	0.000629934	0.0306393	-0.384659	0.00686737	0.172907	Glandular	6	_
GALK1	-0.483625	0.00139528	0.0389055	-0.407363	0.00855832	0.18091	Glandular	6	_
HOXA11	-0.482267	0.00290152	0.0418259	-0.421158	0.0214943	0.163995	Stromal	6	Transcription_factors
GPATCH4	-0.481783	5.77759e-05	0.0131729	-0.428979	0.000191923	0.0646523	Stromal	6	_
BAK1	-0.481384	5.77759e-05	0.0131729	-0.45001	0.00055756	0.068981	Stromal	6	_
PSMA7	-0.480583	0.000265148	0.0187939	-0.446057	0.0010649	0.0735528	Stromal	6	_
DNAJC12	-0.480068	0.00192367	0.0438053	-0.41421	0.00631865	0.16831	Glandular	6	_
EBNA1BP2	-0.479671	4.27336e-05	0.012991	-0.440294	0.000279454	0.0646523	Stromal	6	_
GPX4	-0.479048	0.000103127	0.0249386	-0.452473	0.00045918	0.12878	Glandular	6	_
MRPL27	-0.479015	0.00236822	0.0476539	-0.425402	0.011318	0.188993	Glandular	6	_
HAGHL	-0.478587	0.0004387	0.0205528	-0.390039	0.0022954	0.0809305	Stromal	6	_
PSME2	-0.477837	0.000629934	0.0306393	-0.405726	0.00189055	0.130311	Glandular	6	_
CSTB	-0.476953	0.000892986	0.0332449	-0.454802	0.00200712	0.134165	Glandular	6	_
TALDO1	-0.476256	0.000342118	0.0274466	-0.43949	0.000805439	0.12878	Glandular	6	_
EXOSC4	-0.476237	0.000342118	0.0193396	-0.405837	0.00166	0.0740138	Stromal	6	_
MRPL12	-0.47611	0.00125044	0.0377148	-0.42154	0.00290694	0.145715	Glandular	6	_
ZNF330	-0.472969	8.94778e-05	0.0249386	-0.418637	0.000603546	0.12878	Glandular	6	_
MRTO4	-0.472399	0.000136243	0.0142275	-0.416323	0.000569799	0.068981	Stromal	6	_
ANKRD9	-0.472155	0.000796033	0.0237249	-0.451714	0.0020631	0.0787533	Stromal	6	_
VWA1	-0.471843	0.000796033	0.0237249	-0.409805	0.00625557	0.106306	Stromal	6	_
ZNF593	-0.471352	0.00111919	0.0365261	-0.417285	0.00421934	0.157205	Glandular	6	Transcription_factors
RPS3	-0.47133	0.00100038	0.025724	-0.428414	0.00271467	0.0847093	Stromal	6	_
PDLIM1	-0.471235	0.000629934	0.0306393	-0.411504	0.00495072	0.159805	Glandular	6	Transcription_factors
HOXA10	-0.47059	0.0026229	0.0489572	-0.420116	0.0340301	0.263037	Glandular	6	Transcription_factors,Enodmetriosis_GWAS
POLR2L	-0.469901	0.000178725	0.0262572	-0.440233	0.000803665	0.12878	Glandular	6	Transcription_factors
NDUFAF2	-0.469597	0.00155489	0.0317002	-0.405199	0.00457217	0.0974256	Stromal	6	_
GALK1	-0.468794	0.00125044	0.0285101	-0.39218	0.00537741	0.100624	Stromal	6	_
CCDC124	-0.468264	0.000892986	0.0250329	-0.422452	0.00276735	0.0847093	Stromal	6	Transcription_factors
TIMM13	-0.467352	0.000342118	0.0274466	-0.416287	0.00152808	0.130047	Glandular	6	_
GIPC1	-0.466285	0.000796033	0.0237249	-0.373626	0.00716738	0.111407	Stromal	6	_
ALYREF	-0.466109	0.00320599	0.04399	-0.412474	0.0084794	0.115536	Stromal	6	Transcription_factors
ATOX1	-0.466013	0.00173056	0.0426799	-0.433114	0.00597071	0.166565	Glandular	6	_
NPM3	-0.465124	0.00192367	0.0349017	-0.428032	0.00853889	0.115992	Stromal	6	Transcription_factors
NDUFS6	-0.465016	0.000178725	0.0158763	-0.399258	0.0025549	0.0840129	Stromal	6	_
C9orf135	-0.464201	0.000677983	0.0306393	-0.400115	0.00313465	0.151047	Glandular	6	_
EXOSC4	-0.463869	6.69763e-05	0.0249386	-0.417495	0.000217208	0.12878	Glandular	6	_
SSNA1	-0.463842	0.00030142	0.0274466	-0.424665	0.00119533	0.12878	Glandular	6	_
FBLIM1	-0.4631	0.00111919	0.0273633	-0.463531	0.00766404	0.113916	Stromal	6	_
NOB1	-0.463068	0.000118642	0.0142275	-0.430069	0.000241053	0.0646523	Stromal	6	_
GUK1	-0.462835	0.00173056	0.0426799	-0.380549	0.0128093	0.193625	Glandular	6	_
VWA1	-0.462782	0.00192367	0.0438053	-0.427887	0.00353286	0.154226	Glandular	6	_
TPM2	-0.462343	0.0026229	0.0395168	-0.371475	0.0337119	0.199472	Stromal	6	_
LDHB	-0.462241	0.00139528	0.0299646	-0.420806	0.00600528	0.104519	Stromal	6	_
TBC1D16	-0.461882	0.00173056	0.0329723	-0.445671	0.0120847	0.130694	Stromal	6	_
JOSD2	-0.460916	0.00100038	0.0350465	-0.418798	0.0111384	0.188993	Glandular	6	_
KRT19	-0.460057	0.000892986	0.0250329	-0.36832	0.00362196	0.0920243	Stromal	6	_
RPS2	-0.459641	0.00125044	0.0285101	-0.456466	0.0122282	0.130791	Stromal	6	_
TRAPPC5	-0.459421	0.00173056	0.0426799	-0.396408	0.0634667	0.331604	Glandular	6	_
GSTP1	-0.458894	0.000118642	0.0142275	-0.461948	0.000476786	0.0654292	Stromal	6	_
C8orf82	-0.458181	0.00213571	0.0363841	-0.394551	0.00643579	0.107894	Stromal	6	_
ITPA	-0.457889	0.00139528	0.0389055	-0.430497	0.00291153	0.145715	Glandular	6	_
SNRPG	-0.457329	0.000559183	0.0219956	-0.439861	0.00229532	0.0809305	Stromal	6	_
MAD2L2	-0.457098	5.77759e-05	0.0131729	-0.444929	4.76e-05	0.0571148	Stromal	6	Transcription_factors
SPARC	-0.456009	0.00192367	0.0349017	-0.454858	0.00416865	0.0952425	Stromal	6	_
CSTB	-0.455642	0.0026229	0.0395168	-0.421627	0.0086155	0.116233	Stromal	6	_
LSM7	-0.455325	0.00236822	0.0476539	-0.422739	0.00547297	0.161559	Glandular	6	_
POMC	-0.453746	0.00101632	0.0260848	-0.442319	0.0112219	0.127268	Stromal	6	_
RNASEH1-AS1	-0.453687	0.000136243	0.0142275	-0.397062	0.000772296	0.0721171	Stromal	6	_
PRDX1	-0.453276	0.0026229	0.0395168	-0.431704	0.0315632	0.194061	Stromal	6	_
PTRH1	-0.453186	0.00139528	0.0299646	-0.425607	0.00538197	0.100624	Stromal	6	_
P4HA2	-0.453124	0.000495654	0.0300983	-0.406958	0.00911099	0.183932	Glandular	6	_
RUVBL1	-0.452784	0.000103127	0.0142275	-0.400276	0.00114952	0.0735528	Stromal	6	Transcription_factors
CCT3	-0.452665	0.000387704	0.0199391	-0.42845	0.00124682	0.0735528	Stromal	6	_
NR2F6	-0.451726	0.00155489	0.040312	-0.418162	0.00441459	0.157205	Glandular	6	Transcription_factors
POLD2	-0.451047	7.74871e-05	0.0249386	-0.365062	0.000863651	0.12878	Glandular	6	_
NTMT1	-0.450827	0.00019497	0.0170974	-0.397536	0.000368079	0.0654292	Stromal	6	_
SPINT2	-0.450322	0.000708631	0.0306393	-0.401664	0.00429806	0.157205	Glandular	6	_
DESI1	-0.450083	0.00139528	0.0389055	-0.39276	0.00663738	0.170679	Glandular	6	_
SLIRP	-0.449672	0.000708631	0.0229174	-0.407797	0.00365898	0.0920818	Stromal	6	_
CFI	-0.449631	0.000629934	0.0228581	-0.445948	0.00111695	0.0735528	Stromal	6	_
PSME1	-0.449444	0.000204178	0.0270843	-0.399893	0.00101482	0.12878	Glandular	6	_
AIMP2	-0.447839	0.00111919	0.0273633	-0.389341	0.00754695	0.113197	Stromal	6	_
PRDX5	-0.447329	0.00192367	0.0438053	-0.415668	0.00453547	0.158082	Glandular	6	Transcription_factors
FAM166B	-0.447215	0.00149545	0.040312	-0.354644	0.00905094	0.183749	Glandular	6	_
FAM216A	-0.447022	0.00139528	0.0299646	-0.380935	0.00725438	0.111407	Stromal	6	_
RPS2	-0.446529	0.00173056	0.0426799	-0.427165	0.00576054	0.166565	Glandular	6	_
GRWD1	-0.446199	5.77759e-05	0.0131729	-0.385887	0.000323173	0.0646523	Stromal	6	_
YBX1	-0.44604	0.000387704	0.0199391	-0.397024	0.00313913	0.0868821	Stromal	6	Transcription_factors
PSMB7	-0.445685	2.67545e-05	0.012991	-0.433665	0.000293544	0.0646523	Stromal	6	_
GAPDH	-0.443981	0.000387704	0.0199391	-0.404846	0.00184481	0.0760152	Stromal	6	_
C19orf70	-0.443578	0.000708631	0.0306393	-0.392732	0.00329786	0.151559	Glandular	6	_
FAH	-0.442186	0.00213571	0.0363841	-0.332027	0.0496299	0.235334	Stromal	6	_
CCT7	-0.442144	1.3877e-05	0.012991	-0.392449	0.000248679	0.0646523	Stromal	6	_
PUF60	-0.441617	5.76621e-06	0.0112688	-0.415276	3.54e-05	0.0571148	Stromal	6	Transcription_factors
TUBA4B	-0.441059	0.000796033	0.0322736	-0.335891	0.00507132	0.159805	Glandular	6	_
ABHD6	-0.440978	0.000796033	0.0322736	-0.410763	0.00753648	0.178092	Glandular	6	_
RAN	-0.440968	0.000118642	0.0142275	-0.40969	0.00369467	0.0920818	Stromal	6	Transcription_factors
TRIAP1	-0.440797	0.000178725	0.0158763	-0.41489	0.00145108	0.0735528	Stromal	6	_
TAGLN2	-0.439698	0.00173056	0.0329723	-0.360035	0.0114359	0.127806	Stromal	6	_
NHP2	-0.438536	0.000232863	0.0274466	-0.373674	0.00176532	0.130047	Glandular	6	_
SSNA1	-0.438273	0.000136243	0.0142275	-0.410597	0.000649079	0.0721171	Stromal	6	_
STAR	-0.43764	1.93608e-05	0.0324833	-0.374311	0.00044268	0.233866	Endothelia	6	Receptivity
HSD17B10	-0.437244	0.000178725	0.0158763	-0.367189	0.00716222	0.111407	Stromal	6	_
VDAC1	-0.43682	0.000103127	0.0142275	-0.394815	0.00135412	0.0735528	Stromal	6	_
NAA38	-0.436328	0.0026229	0.0489572	-0.32381	0.016384	0.20951	Glandular	6	_
WDR38	-0.435954	0.000489638	0.0300983	-0.381611	0.000920657	0.12878	Glandular	6	_
NUDT16L1	-0.434774	0.00390063	0.0481594	-0.462771	0.00419659	0.0953643	Stromal	6	_
CHIC2	-0.43451	0.0026229	0.0395168	-0.408246	0.0033018	0.0882199	Stromal	6	_
BLOC1S1	-0.43423	0.000495654	0.0213225	-0.416507	0.0020536	0.0787533	Stromal	6	Transcription_factors
TKT	-0.433248	0.000495654	0.0213225	-0.345335	0.00408888	0.094961	Stromal	6	_
FNDC10	-0.432961	0.000708631	0.0306393	-0.39346	0.020059	0.218032	Glandular	6	_
MT1X	-0.432921	0.000559183	0.040679	-0.328758	0.0199491	0.27964	Endothelia	6	Receptivity
RUVBL2	-0.432406	2.67545e-05	0.012991	-0.392693	0.000776354	0.0721171	Stromal	6	Transcription_factors
PRMT1	-0.432118	0.000204178	0.0171359	-0.378506	0.000654158	0.0721171	Stromal	6	Transcription_factors
IFRD2	-0.431635	0.000559183	0.0219956	-0.335783	0.00387578	0.093072	Stromal	6	_
CFL1	-0.430955	0.00125044	0.0377148	-0.394741	0.00410448	0.157205	Glandular	6	_
PSMD8	-0.429748	0.000156182	0.015153	-0.374648	0.00357544	0.0915956	Stromal	6	_
EBNA1BP2	-0.429691	0.000118642	0.0249386	-0.382387	0.00186406	0.130047	Glandular	6	_
CIAPIN1	-0.429573	0.000559183	0.0219956	-0.428365	0.00297112	0.0852095	Stromal	6	_
IRF1	-0.429456	0.00192367	0.0438053	-0.346823	0.0749275	0.353619	Glandular	6	Transcription_factors
NOB1	-0.429406	0.000156182	0.0257098	-0.393411	0.000284313	0.12878	Glandular	6	_
C19orf70	-0.428409	0.000708631	0.0229174	-0.380906	0.00301767	0.0855302	Stromal	6	_
HRAS	-0.42839	0.000118642	0.0142275	-0.384774	0.000505762	0.0654292	Stromal	6	Transcription_factors
PSMA5	-0.427842	0.0004387	0.0205528	-0.419779	0.00134925	0.0735528	Stromal	6	_
RABAC1	-0.427763	0.00125044	0.0377148	-0.386786	0.00586173	0.166565	Glandular	6	_
NR2F6	-0.427249	0.000265148	0.0187939	-0.389236	0.00175154	0.0753202	Stromal	6	Transcription_factors
NOP10	-0.427181	0.00192367	0.0438053	-0.380436	0.0119344	0.190163	Glandular	6	_
MRPL17	-0.426392	0.000892986	0.0332449	-0.374911	0.00353843	0.154226	Glandular	6	_
TALDO1	-0.426264	7.74871e-05	0.013418	-0.396385	0.000601255	0.0711669	Stromal	6	_
CIB1	-0.425951	0.00390063	0.0481594	-0.40256	0.0127718	0.132664	Stromal	6	_
NXT1	-0.425884	0.000708631	0.0229174	-0.374309	0.00279277	0.0848515	Stromal	6	_
GPX4	-0.425684	0.000232863	0.0180998	-0.401339	0.000131089	0.0625719	Stromal	6	_
PRDX5	-0.425317	0.000559183	0.0219956	-0.403465	0.00168211	0.0744409	Stromal	6	Transcription_factors
UQCR11	-0.424973	0.000708631	0.0229174	-0.388902	0.0037207	0.0920818	Stromal	6	_
PSMA7	-0.424699	0.0004387	0.0288171	-0.384375	0.00319801	0.151334	Glandular	6	_
IFRD2	-0.424256	0.000892986	0.0332449	-0.337203	0.00391276	0.156107	Glandular	6	_
GAPDH	-0.424242	0.000387704	0.0274466	-0.391849	0.000776852	0.12878	Glandular	6	_
P4HA2	-0.423727	0.00290152	0.0418259	-0.370665	0.0291498	0.187303	Stromal	6	_
PIM3	-0.423362	0.00353831	0.0460115	-0.372976	0.0095111	0.120383	Stromal	6	_
LRRC73	-0.423238	0.00030142	0.0192684	-0.355133	0.0133666	0.134948	Stromal	6	_
MED11	-0.423113	0.00100038	0.0350465	-0.377126	0.0104126	0.187375	Glandular	6	Transcription_factors
TMEM256	-0.422945	0.00290152	0.0418259	-0.309891	0.0117837	0.129049	Stromal	6	_
NSMF	-0.422618	0.00030142	0.0274466	-0.362176	0.00743215	0.177838	Glandular	6	_
HRAS	-0.422307	0.000342118	0.0274466	-0.37668	0.00323767	0.151334	Glandular	6	Transcription_factors
ALDOC	-0.42228	0.000495654	0.0300983	-0.425731	0.00133964	0.12878	Glandular	6	_
C1orf54	-0.42223	0.00139528	0.0299646	-0.408184	0.00533567	0.100624	Stromal	6	_
RPL27	-0.422031	0.0026229	0.0395168	-0.376535	0.00866974	0.116505	Stromal	6	_
TSFM	-0.421024	0.000342118	0.0193396	-0.4137	0.00102395	0.0735528	Stromal	6	_
BOP1	-0.420301	0.000796033	0.0322736	-0.342283	0.00484626	0.159553	Glandular	6	_
PPIA	-0.419975	0.000387704	0.0199391	-0.396398	0.00208027	0.0787533	Stromal	6	_
CALCOCO2	-0.419867	0.000204178	0.0270843	-0.39537	0.0009709	0.12878	Glandular	6	_
PSMB1	-0.419506	0.00125044	0.0285101	-0.391855	0.00261663	0.0846821	Stromal	6	_
VDAC1	-0.419438	0.0004387	0.0288171	-0.368118	0.00265764	0.14017	Glandular	6	_
UBTD1	-0.419358	0.0026229	0.0489572	-0.438322	0.00412994	0.157205	Glandular	6	_
EVA1C	-0.419232	0.0004387	0.0288171	-0.343504	0.00262217	0.139404	Glandular	6	_
NDUFS6	-0.418688	0.00030142	0.0274466	-0.364675	0.00249433	0.138167	Glandular	6	_
CD151	-0.41829	0.00111919	0.0273633	-0.383627	0.0039217	0.093294	Stromal	6	_
TSR3	-0.418082	0.000265148	0.0274466	-0.379841	0.0016953	0.130047	Glandular	6	_
ALDOC	-0.417903	0.00030142	0.0192684	-0.417271	0.000945522	0.0735528	Stromal	6	_
ARPC5L	-0.417825	1.17039e-05	0.0220439	-0.382374	0.000252216	0.12878	Glandular	6	_
LPCAT3	-0.417536	0.000387704	0.0274466	-0.359577	0.00743201	0.177838	Glandular	6	_
RPGR	-0.417412	0.00213571	0.0363841	-0.359508	0.00486173	0.0982122	Stromal	6	_
MRPL40	-0.417154	0.00213571	0.0456654	-0.367251	0.0112536	0.188993	Glandular	6	_
SCAND1	-0.416794	0.000708631	0.0229174	-0.393154	0.00291485	0.0848515	Stromal	6	Transcription_factors
MRPL17	-0.416259	0.0026229	0.0395168	-0.361217	0.00661173	0.108946	Stromal	6	_
ARPC5L	-0.416004	1.64108e-05	0.012991	-0.373133	0.000309415	0.0646523	Stromal	6	_
BAG1	-0.415694	3.66378e-05	0.012991	-0.367182	4.36e-05	0.0571148	Stromal	6	Transcription_factors
COA4	-0.415384	0.000892986	0.0332449	-0.373048	0.00478413	0.158798	Glandular	6	_
COA4	-0.415164	0.000387704	0.0199391	-0.389169	0.00129759	0.0735528	Stromal	6	_
RANBP1	-0.414821	0.00390063	0.0481594	-0.38769	0.0102802	0.12418	Stromal	6	_
DOHH	-0.413892	7.74871e-05	0.0249386	-0.366337	0.00143466	0.130047	Glandular	6	_
TBX2	-0.413435	0.00290152	0.0418259	-0.339342	0.0240199	0.171207	Stromal	6	Transcription_factors
PPP1R14A	-0.413009	0.0026229	0.0489572	-0.331163	0.0343798	0.264637	Glandular	6	_
LAMTOR2	-0.412924	2.27853e-05	0.012991	-0.369968	0.00140698	0.0735528	Stromal	6	_
PITPNM3	-0.412884	0.00390063	0.0481594	-0.3025	0.0514755	0.240008	Stromal	6	_
GPATCH4	-0.412163	0.000619315	0.0306393	-0.367843	0.0013869	0.12878	Glandular	6	_
GIPC1	-0.412111	0.00125044	0.0377148	-0.35673	0.00241503	0.138167	Glandular	6	_
PGD	-0.411726	0.000495654	0.0213225	-0.426009	0.00280032	0.0848515	Stromal	6	_
RNF185	-0.411426	0.00192367	0.0438053	-0.415561	0.0189787	0.216992	Glandular	6	_
UBXN6	-0.410893	4.97407e-05	0.0234347	-0.356733	0.000740583	0.12878	Glandular	6	_
ABHD17A	-0.410799	0.00213571	0.0456654	-0.383092	0.00759565	0.178092	Glandular	6	_
LYAR	-0.410455	0.000342118	0.0193396	-0.363693	0.00178864	0.0755147	Stromal	6	Transcription_factors
AC093323.1	-0.41021	0.000103127	0.0142275	-0.413447	0.000113019	0.0619653	Stromal	6	_
UQCC3	-0.409295	0.000265148	0.0187939	-0.371686	0.00177718	0.0755147	Stromal	6	_
MED19	-0.40927	0.00030142	0.0192684	-0.406119	0.00085682	0.0735528	Stromal	6	Transcription_factors
PET100	-0.40868	0.0026229	0.0489572	-0.378206	0.0149835	0.203701	Glandular	6	_
EIF6	-0.408011	0.000708631	0.0229174	-0.377609	0.00406094	0.0947627	Stromal	6	_
ETFB	-0.407922	0.00139528	0.0389055	-0.389906	0.00394888	0.156107	Glandular	6	_
TRMT61A	-0.407192	0.00100038	0.025724	-0.337267	0.00568352	0.102169	Stromal	6	_
TSFM	-0.406954	0.000892986	0.0332449	-0.386627	0.00377007	0.156091	Glandular	6	_
TAGLN2	-0.406896	0.000103127	0.0249386	-0.341695	0.00819859	0.180092	Glandular	6	_
DYNLRB2	-0.406862	0.000629934	0.0228581	-0.377419	0.00327654	0.0882199	Stromal	6	_
TRMT112	-0.406835	6.69763e-05	0.013418	-0.388637	0.000245169	0.0646523	Stromal	6	_
BLOC1S1	-0.406788	0.000708631	0.0306393	-0.377989	0.00570952	0.166565	Glandular	6	Transcription_factors
PRR7	-0.40587	0.000892986	0.0332449	-0.344291	0.00936754	0.184909	Glandular	6	_
POLD2	-0.405618	4.27336e-05	0.012991	-0.308712	0.00233539	0.0817088	Stromal	6	_
NEU1	-0.405411	0.000204178	0.0270843	-0.388947	0.000652353	0.12878	Glandular	6	_
GTF2E2	-0.404124	0.000103127	0.0142275	-0.390239	0.000172742	0.0646523	Stromal	6	Transcription_factors
SNRPB	-0.403936	0.0004387	0.0205528	-0.364776	0.0036469	0.0920818	Stromal	6	_
ENO1	-0.403855	0.0026229	0.0489572	-0.358008	0.00667673	0.170832	Glandular	6	Transcription_factors
GPANK1	-0.403832	0.000892986	0.0332449	-0.398546	0.00500025	0.159805	Glandular	6	_
UBTD1	-0.403759	0.00173056	0.0329723	-0.40413	0.0051357	0.0993293	Stromal	6	_
ADRM1	-0.403381	0.000204178	0.0171359	-0.381202	0.000847931	0.0735528	Stromal	6	_
MT1G	-0.403267	0.000265148	0.0338464	-0.327619	0.0314249	0.2997	Endothelia	6	Receptivity
SF3B6	-0.403237	0.00030142	0.0192684	-0.391322	0.00195808	0.077642	Stromal	6	_
GRPEL1	-0.402976	0.000387704	0.0199391	-0.36218	0.00317287	0.0872292	Stromal	6	_
CALCOCO2	-0.402369	0.000204178	0.0171359	-0.402855	0.000540928	0.0685176	Stromal	6	_
AKAP7	-0.401956	0.0026229	0.0395168	-0.377265	0.00173803	0.0750041	Stromal	6	_
NDUFB11	-0.401836	0.00290152	0.0418259	-0.399851	0.00443427	0.0963433	Stromal	6	_
PHF5A	-0.40178	0.000387704	0.0199391	-0.389743	0.000954753	0.0735528	Stromal	6	Transcription_factors
NTMT1	-0.40137	0.000178725	0.0262572	-0.355679	0.000745001	0.12878	Glandular	6	_
SGPP2	-0.401356	0.000232863	0.0274466	-0.407226	0.0115306	0.189104	Glandular	6	_
PSMD8	-0.401184	0.000118642	0.0249386	-0.353486	0.00179875	0.130047	Glandular	6	_
NDUFAB1	-0.400973	0.00125044	0.0285101	-0.374795	0.00676211	0.110129	Stromal	6	_
JOSD2	-0.400891	0.00213571	0.0363841	-0.357069	0.00860529	0.116233	Stromal	6	_
LYAR	-0.400585	0.0026229	0.0489572	-0.339476	0.0105343	0.187509	Glandular	6	Transcription_factors
PSME1	-0.399849	4.97407e-05	0.0130856	-0.360166	0.00134685	0.0735528	Stromal	6	_
MAOB	-0.399631	0.0026229	0.0489572	-0.343908	0.016846	0.211309	Glandular	6	_
NDUFB7	-0.399379	0.0026229	0.0395168	-0.367832	0.00966052	0.120916	Stromal	6	_
NOP10	-0.399241	0.00125044	0.0285101	-0.375098	0.00430419	0.0957419	Stromal	6	_
WDR54	-0.398351	0.000342118	0.0274466	-0.37772	0.000835074	0.12878	Glandular	6	_
PLLP	-0.397924	0.00290152	0.0418259	-0.333541	0.014874	0.140814	Stromal	6	_
DTD1	-0.397702	0.0004387	0.0205528	-0.353544	0.00153234	0.0735528	Stromal	6	_
CHMP4B	-0.397332	4.27336e-05	0.0224565	-0.378987	0.000393454	0.12878	Glandular	6	_
FAM32A	-0.39723	4.97407e-05	0.0130856	-0.397071	0.000191271	0.0646523	Stromal	6	_
COX5A	-0.397059	0.000495654	0.0213225	-0.376066	0.0027741	0.0847093	Stromal	6	_
NOSIP	-0.396714	0.000156182	0.015153	-0.378484	0.000445264	0.0654292	Stromal	6	_
DRAP1	-0.396704	0.0004387	0.0205528	-0.316765	0.00339118	0.0895619	Stromal	6	Transcription_factors
NDUFS3	-0.39656	0.000708631	0.0229174	-0.395497	0.00154599	0.0735528	Stromal	6	_
LAMTOR2	-0.396526	3.66378e-05	0.0224565	-0.357288	0.00103761	0.12878	Glandular	6	_
PRMT1	-0.395821	0.000796033	0.0322736	-0.340581	0.00405087	0.157205	Glandular	6	Transcription_factors
NOP56	-0.395812	0.000136243	0.0142275	-0.344186	0.00120088	0.0735528	Stromal	6	_
MRPS12	-0.395793	0.000796033	0.0237249	-0.366327	0.00290082	0.0848515	Stromal	6	_
AP2S1	-0.395396	0.000629934	0.0228581	-0.368676	0.00722671	0.111407	Stromal	6	_
TSR3	-0.394847	0.000103127	0.0142275	-0.358478	0.000863671	0.0735528	Stromal	6	_
MRPS12	-0.39472	0.00236822	0.0476539	-0.357652	0.00805733	0.179881	Glandular	6	_
PRMT5	-0.394681	5.77759e-05	0.0131729	-0.357075	0.000337681	0.0646523	Stromal	6	Transcription_factors
MRTO4	-0.394677	0.000892986	0.0332449	-0.332346	0.00636226	0.16831	Glandular	6	_
NOP56	-0.394453	0.00125044	0.0377148	-0.334145	0.00586139	0.166565	Glandular	6	_
UQCR11	-0.394334	0.000265148	0.0274466	-0.369907	0.00183563	0.130047	Glandular	6	_
NSMF	-0.393837	0.000559183	0.0219956	-0.319631	0.00576815	0.102541	Stromal	6	_
BICDL2	-0.393444	0.000892986	0.0250329	-0.326883	0.0264892	0.179838	Stromal	6	_
NPM3	-0.392466	0.00236822	0.0476539	-0.35895	0.00627288	0.16831	Glandular	6	Transcription_factors
EMC6	-0.392323	0.000796033	0.0322736	-0.363168	0.00198828	0.134165	Glandular	6	_
CCT2	-0.392159	0.00213571	0.0363841	-0.386531	0.00517518	0.0994695	Stromal	6	_
SNRPG	-0.392149	0.00213571	0.0456654	-0.361219	0.00634815	0.16831	Glandular	6	_
MPG	-0.391677	0.000708631	0.0229174	-0.349971	0.00289965	0.0848515	Stromal	6	_
MTHFS	-0.391545	0.00390063	0.0481594	-0.380139	0.015759	0.144727	Stromal	6	_
EXOSC5	-0.391431	0.00192367	0.0349017	-0.349283	0.0136569	0.136569	Stromal	6	_
NXT1	-0.391275	0.00155489	0.040312	-0.331113	0.00728054	0.177	Glandular	6	_
RRP9	-0.391274	0.000892986	0.0250329	-0.307519	0.00886133	0.11698	Stromal	6	_
MPG	-0.391062	0.00125044	0.0377148	-0.339347	0.00819767	0.180092	Glandular	6	_
ATOX1	-0.39102	0.00173056	0.0329723	-0.365172	0.00651918	0.1081	Stromal	6	_
CLP1	-0.391012	0.0026229	0.0489572	-0.344017	0.00847576	0.18091	Glandular	6	_
CCT5	-0.390994	0.00100038	0.025724	-0.362884	0.00504072	0.0984262	Stromal	6	_
NUDT22	-0.39065	0.00030142	0.0274466	-0.344558	0.00334837	0.151559	Glandular	6	_
EIF4EBP1	-0.390243	0.0026229	0.0489572	-0.339456	0.00819549	0.180092	Glandular	6	_
MRPL47	-0.390057	0.00139528	0.0299646	-0.365467	0.00251091	0.0836241	Stromal	6	_
SF3B6	-0.389731	0.00155489	0.040312	-0.35227	0.00834209	0.180745	Glandular	6	_
ADPRHL2	-0.389391	4.27336e-05	0.0224565	-0.342749	0.000150447	0.12878	Glandular	6	_
FAM129B	-0.388803	0.00030142	0.0274466	-0.341863	0.00154789	0.130047	Glandular	6	_
CIAPIN1	-0.388789	0.000708631	0.0306393	-0.397213	0.00333028	0.151559	Glandular	6	_
RPP21	-0.388728	0.000559183	0.0304387	-0.388535	0.000539438	0.12878	Glandular	6	_
KTI12	-0.388084	0.0004387	0.0205528	-0.361375	0.00136965	0.0735528	Stromal	6	_
IRF1	-0.388051	0.00353831	0.0460115	-0.305528	0.0460997	0.226606	Stromal	6	Transcription_factors
DOHH	-0.387753	0.000342118	0.0193396	-0.328996	0.00409554	0.094961	Stromal	6	_
PUF60	-0.387746	4.97407e-05	0.0234347	-0.362798	0.000410529	0.12878	Glandular	6	Transcription_factors
COX7A2	-0.387336	0.00173056	0.0329723	-0.357622	0.00957618	0.120749	Stromal	6	_
APRT	-0.386401	0.00390063	0.0481594	-0.355537	0.0109036	0.126381	Stromal	6	_
BX890604.1	-0.386209	0.00213571	0.0363841	-0.305485	0.0316886	0.194379	Stromal	6	_
MRPL13	-0.386185	0.00139528	0.0299646	-0.390639	0.00142721	0.0735528	Stromal	6	_
ZPR1	-0.385086	0.000387704	0.0274466	-0.307324	0.00146102	0.130047	Glandular	6	Transcription_factors
CLP1	-0.384631	0.00213571	0.0363841	-0.35698	0.00337927	0.0895619	Stromal	6	_
LEO1	-0.384044	0.000796033	0.0237249	-0.387291	0.00139913	0.0735528	Stromal	6	Transcription_factors
SREBF1	-0.383332	0.00192367	0.0438053	-0.326292	0.0371336	0.274218	Glandular	6	Transcription_factors
PGK1	-0.382905	0.00353831	0.0460115	-0.367826	0.00733001	0.112145	Stromal	6	_
SSSCA1	-0.382869	0.000103127	0.0142275	-0.352529	0.000412665	0.0654292	Stromal	6	_
DYNLL1	-0.382687	0.00236822	0.0379359	-0.346098	0.00814574	0.114153	Stromal	6	Transcription_factors
YRDC	-0.382632	0.000708631	0.0229174	-0.344158	0.00162132	0.0740138	Stromal	6	_
LYPLA2	-0.382627	0.000629934	0.0228581	-0.348028	0.00807104	0.114153	Stromal	6	_
TAPBPL	-0.382592	0.00353831	0.0460115	-0.330251	0.0121619	0.130694	Stromal	6	_
ADIPOR1	-0.3825	0.000387704	0.0274466	-0.361312	0.000577426	0.12878	Glandular	6	_
GRWD1	-0.382494	0.000387704	0.0274466	-0.335789	0.00109557	0.12878	Glandular	6	_
ADPRHL2	-0.382481	1.3877e-05	0.012991	-0.338787	7.93e-05	0.0571148	Stromal	6	_
ZNF343	-0.381724	0.000342118	0.0193396	-0.41798	0.00381092	0.092764	Stromal	6	Transcription_factors
C16orf91	-0.381312	0.000892986	0.0250329	-0.355266	0.0014595	0.0735528	Stromal	6	_
MAPK12	-0.381126	0.00320599	0.04399	-0.316481	0.0121706	0.130694	Stromal	6	Transcription_factors
FERMT1	-0.381008	0.000495654	0.0399208	-0.372711	0.00125944	0.233866	Endothelia	6	_
MRPL14	-0.38053	0.00139528	0.0299646	-0.368219	0.00441228	0.0963433	Stromal	6	_
BZW2	-0.380285	0.00030142	0.0274466	-0.32882	0.00129157	0.12878	Glandular	6	_
EIF4A3	-0.379801	0.000156182	0.015153	-0.340548	0.000668268	0.0721171	Stromal	6	Transcription_factors
EIF3G	-0.379441	0.0026229	0.0489572	-0.32314	0.0118381	0.190163	Glandular	6	_
COMMD1	-0.379148	0.00100038	0.025724	-0.351119	0.00133143	0.0735528	Stromal	6	Transcription_factors
TUBB4B	-0.379124	0.00173056	0.0329723	-0.340619	0.0107588	0.125592	Stromal	6	_
EIF4A3	-0.378928	0.000708631	0.0306393	-0.326916	0.0074755	0.178092	Glandular	6	Transcription_factors
NDUFV2	-0.378462	0.00192367	0.0349017	-0.35346	0.00729753	0.111792	Stromal	6	_
GSTP1	-0.378045	0.000708631	0.0306393	-0.383687	0.00135205	0.12878	Glandular	6	_
DDX28	-0.377854	0.000342118	0.0193396	-0.365461	0.000792456	0.072757	Stromal	6	_
SRF	-0.377787	0.000495654	0.0300983	-0.315646	0.00133104	0.12878	Glandular	6	Transcription_factors
PPP4C	-0.377678	0.000387704	0.0199391	-0.343953	0.00203144	0.0787533	Stromal	6	_
ETFB	-0.37752	0.00111919	0.0273633	-0.368085	0.00262523	0.0846821	Stromal	6	_
EIF3I	-0.37741	0.000708631	0.0229174	-0.346838	0.00590475	0.103707	Stromal	6	_
PSMC4	-0.377184	0.000178725	0.0158763	-0.36025	0.00119776	0.0735528	Stromal	6	Transcription_factors
NTHL1	-0.377184	0.00100038	0.025724	-0.325685	0.00795491	0.114153	Stromal	6	_
MRPL40	-0.376978	0.00139528	0.0299646	-0.349929	0.00745136	0.112518	Stromal	6	_
COMMD1	-0.376807	0.00192367	0.0438053	-0.334176	0.00717962	0.175483	Glandular	6	Transcription_factors
RPGR	-0.376645	0.000629934	0.0306393	-0.308632	0.00793113	0.179243	Glandular	6	_
UBE2S	-0.376501	0.00139528	0.0389055	-0.359985	0.0117677	0.189794	Glandular	6	_
EIF6	-0.376411	0.00192367	0.0438053	-0.338974	0.0112038	0.188993	Glandular	6	_
CHMP1A	-0.37632	0.00173056	0.0329723	-0.372799	0.00170974	0.0749031	Stromal	6	Transcription_factors
GNL2	-0.374841	0.000495654	0.0213225	-0.360079	0.00114227	0.0735528	Stromal	6	_
COA7	-0.374775	0.00173056	0.0329723	-0.330962	0.00983126	0.121548	Stromal	6	_
EFHD2	-0.374455	3.66378e-05	0.0224565	-0.361382	6.61e-05	0.12878	Glandular	6	_
SH2B2	-0.374394	0.00100038	0.025724	-0.302589	0.00899748	0.117869	Stromal	6	_
BVES	-0.37413	0.00290152	0.0418259	-0.311727	0.028814	0.186037	Stromal	6	_
PKP3	-0.374088	0.00100038	0.025724	-0.29351	0.00973496	0.121178	Stromal	6	_
LSM1	-0.373744	0.00100038	0.0350465	-0.332685	0.00929147	0.184909	Glandular	6	_
TOMM40	-0.373247	0.000559183	0.0219956	-0.319893	0.00244525	0.0834115	Stromal	6	_
TRIOBP	-0.372786	0.000232863	0.0274466	-0.327376	0.000855676	0.12878	Glandular	6	Transcription_factors
SCAND1	-0.372715	0.000559183	0.0304387	-0.356395	0.00505405	0.159805	Glandular	6	Transcription_factors
FAM32A	-0.37211	0.000232863	0.0274466	-0.360955	0.00195971	0.133878	Glandular	6	_
CHMP4B	-0.372018	6.69763e-05	0.013418	-0.360676	0.00110237	0.0735528	Stromal	6	_
MRPS34	-0.371994	0.00353831	0.0460115	-0.347598	0.00499357	0.0982122	Stromal	6	_
IMPDH2	-0.371805	0.0026229	0.0395168	-0.304887	0.0145184	0.139912	Stromal	6	_
KLHL25	-0.371715	0.00173056	0.0329723	-0.330805	0.00374087	0.0920818	Stromal	6	_
PSENEN	-0.371582	0.000708631	0.0229174	-0.361655	0.000768069	0.0721171	Stromal	6	_
WDR43	-0.371133	0.000204178	0.0171359	-0.324431	0.00215364	0.0798423	Stromal	6	_
SAP30	-0.370972	0.00236822	0.0379359	-0.35032	0.00264359	0.0846821	Stromal	6	Transcription_factors
E2F4	-0.370783	0.000265148	0.0187939	-0.334028	0.000886945	0.0735528	Stromal	6	Transcription_factors
MRPL58	-0.370496	0.00290152	0.0418259	-0.324295	0.0103609	0.124386	Stromal	6	_
FAM129B	-0.369858	0.00390063	0.0481594	-0.315405	0.0193508	0.158557	Stromal	6	_
CRIP1	-0.369719	0.000559183	0.040679	-0.31924	0.0045025	0.233866	Endothelia	6	Transcription_factors
WDR54	-0.369632	0.000559183	0.0219956	-0.33968	0.0015923	0.0739548	Stromal	6	_
TRIOBP	-0.369566	0.00192367	0.0349017	-0.318655	0.00742319	0.112518	Stromal	6	Transcription_factors
ZPR1	-0.369522	0.000136243	0.0142275	-0.300608	0.000711562	0.0721171	Stromal	6	Transcription_factors
EMC6	-0.369332	0.00030142	0.0192684	-0.34639	0.00156292	0.0735528	Stromal	6	_
PSMA4	-0.369152	0.00236822	0.0379359	-0.354187	0.00620256	0.106141	Stromal	6	_
SPINT2	-0.368715	0.000118642	0.0142275	-0.331975	0.00128147	0.0735528	Stromal	6	_
SH2B2	-0.368479	0.000892986	0.0332449	-0.312	0.0124752	0.192849	Glandular	6	_
EEF1B2	-0.368459	0.00390063	0.0481594	-0.337539	0.009528	0.120465	Stromal	6	_
RNF126	-0.36838	0.000342118	0.0274466	-0.312379	0.0011344	0.12878	Glandular	6	_
B3GAT3	-0.368352	0.00125044	0.0377148	-0.304516	0.0105012	0.187509	Glandular	6	_
IMP3	-0.368034	3.66378e-05	0.012991	-0.331437	0.000183093	0.0646523	Stromal	6	_
GEMIN7	-0.36776	0.00155489	0.040312	-0.324199	0.00572362	0.166565	Glandular	6	_
LRRC34	-0.367013	0.00353831	0.0460115	-0.368236	0.00486323	0.0982122	Stromal	6	_
FAU	-0.366785	0.00353831	0.0460115	-0.355627	0.0101553	0.123598	Stromal	6	_
PNO1	-0.366529	0.000708631	0.0229174	-0.301398	0.00660229	0.108946	Stromal	6	_
FNDC10	-0.366425	0.000892986	0.0250329	-0.29708	0.0544027	0.247252	Stromal	6	_
ASB13	-0.36624	0.00213571	0.0456654	-0.328071	0.00986661	0.185685	Glandular	6	_
ELOVL5	-0.365964	0.0026229	0.0395168	-0.380551	0.00192473	0.0769094	Stromal	6	_
RAN	-0.365903	0.000387704	0.0274466	-0.34045	0.00246195	0.138167	Glandular	6	Transcription_factors
ZNRD1	-0.3659	0.00236822	0.0476539	-0.307671	0.00876819	0.182344	Glandular	6	_
LRRC73	-0.365848	0.000796033	0.0322736	-0.317349	0.00627097	0.16831	Glandular	6	_
STK24	-0.365752	0.000708631	0.0306393	-0.304699	0.0162142	0.20951	Glandular	6	_
CLPP	-0.36566	0.000892986	0.0250329	-0.303741	0.0032039	0.0876586	Stromal	6	_
MRPS7	-0.364683	0.00100038	0.025724	-0.33632	0.00294108	0.0848515	Stromal	6	_
PET100	-0.364376	0.00139528	0.0299646	-0.350025	0.00496967	0.0982122	Stromal	6	_
ZFAND6	-0.363789	0.0026229	0.0395168	-0.351783	0.00366234	0.0920818	Stromal	6	Transcription_factors
SP2-AS1	-0.363781	0.00236822	0.0379359	-0.298242	0.017103	0.150156	Stromal	6	_
C16orf91	-0.363683	0.000796033	0.0322736	-0.332779	0.00641397	0.168527	Glandular	6	_
DRAP1	-0.363597	0.00030142	0.0274466	-0.298968	0.00394991	0.156107	Glandular	6	Transcription_factors
HSPD1	-0.363515	0.0026229	0.0395168	-0.321192	0.0123272	0.131408	Stromal	6	_
FAM213A	-0.363498	0.00173056	0.0426799	-0.353626	0.0394411	0.27991	Glandular	6	_
CLNS1A	-0.363321	0.0026229	0.0395168	-0.350434	0.00414609	0.0952425	Stromal	6	_
LTV1	-0.363224	0.00100038	0.025724	-0.348889	0.00516263	0.0994695	Stromal	6	_
RRAS	-0.3632	0.000629934	0.0306393	-0.294929	0.0422468	0.286981	Glandular	6	Receptivity
PSMC3	-0.363071	0.00125044	0.0285101	-0.342626	0.00670772	0.110092	Stromal	6	Transcription_factors
CBX3	-0.362963	0.00353831	0.0460115	-0.341184	0.00719222	0.111407	Stromal	6	Transcription_factors
NOSIP	-0.362198	0.00100038	0.0350465	-0.339086	0.0039132	0.156107	Glandular	6	_
SMARCD2	-0.362126	0.000559183	0.0304387	-0.303639	0.00885231	0.182765	Glandular	6	Transcription_factors
MISP	-0.36199	0.000204178	0.0324833	-0.327274	0.000330819	0.233866	Endothelia	6	_
RABAC1	-0.36098	0.00100038	0.025724	-0.331671	0.00563074	0.102063	Stromal	6	_
RPP21	-0.360283	0.000892986	0.0250329	-0.35503	0.000967292	0.0735528	Stromal	6	_
NCBP2-AS2	-0.359452	5.77759e-05	0.0131729	-0.3133	0.000743923	0.0721171	Stromal	6	_
DDX49	-0.358826	0.000178725	0.0262572	-0.317141	0.00120288	0.12878	Glandular	6	_
CCT7	-0.358631	4.27336e-05	0.0224565	-0.314577	0.000338746	0.12878	Glandular	6	_
ASB13	-0.358566	0.00213571	0.0363841	-0.314893	0.00449955	0.0968809	Stromal	6	_
SDHB	-0.358517	0.000495654	0.0213225	-0.341869	0.00302607	0.0855302	Stromal	6	_
THOC6	-0.358452	0.000796033	0.0237249	-0.320276	0.00243384	0.0833865	Stromal	6	_
CLPP	-0.358277	0.000265148	0.0274466	-0.309507	0.000972905	0.12878	Glandular	6	_
PGK1	-0.358228	0.0026229	0.0489572	-0.335628	0.00652145	0.170152	Glandular	6	_
WDR3	-0.357836	0.00125044	0.0285101	-0.322719	0.00212623	0.0790402	Stromal	6	_
METTL26	-0.357777	0.0004387	0.0288171	-0.304936	0.00381574	0.156091	Glandular	6	_
BAD	-0.357589	0.00213571	0.0456654	-0.321621	0.00731494	0.177206	Glandular	6	_
DDX49	-0.357353	4.27336e-05	0.012991	-0.325518	0.000275869	0.0646523	Stromal	6	_
NRBP1	-0.356703	5.76621e-06	0.0112688	-0.352235	6.68e-06	0.0456932	Stromal	6	_
DPCD	-0.356154	0.00139528	0.0389055	-0.330323	0.00455296	0.158288	Glandular	6	_
ITPKC	-0.354887	0.00213571	0.0456654	-0.290448	0.019442	0.217376	Glandular	6	_
NDUFAF3	-0.354177	0.00173056	0.0426799	-0.329919	0.00315074	0.151047	Glandular	6	_
RBM42	-0.353994	0.00100038	0.025724	-0.320839	0.00496261	0.0982122	Stromal	6	_
AL139246.5	-0.353726	0.000204178	0.0270843	-0.307692	0.00111105	0.12878	Glandular	6	_
TRIAP1	-0.353459	0.000796033	0.0322736	-0.322825	0.00439081	0.157205	Glandular	6	_
BCAT2	-0.353281	0.00100038	0.0350465	-0.29327	0.014907	0.203268	Glandular	6	_
PGD	-0.35311	7.74871e-05	0.0249386	-0.382437	0.00127995	0.12878	Glandular	6	_
SRF	-0.352957	0.000796033	0.0237249	-0.286292	0.00609757	0.105563	Stromal	6	Transcription_factors
NOLC1	-0.35288	0.00155489	0.0317002	-0.310921	0.0105276	0.124842	Stromal	6	_
FLYWCH2	-0.352791	0.000708631	0.0306393	-0.324223	0.00709243	0.174288	Glandular	6	_
CCT3	-0.352638	0.00192367	0.0438053	-0.318957	0.00559826	0.164139	Glandular	6	_
MRPL54	-0.352456	0.00125044	0.0377148	-0.29843	0.00522184	0.161128	Glandular	6	_
RPS6KA4	-0.352299	0.000495654	0.0213225	-0.268506	0.00743176	0.112518	Stromal	6	Transcription_factors
INTS13	-0.352161	0.000796033	0.0237249	-0.310347	0.00190442	0.0767028	Stromal	6	_
PTGES2	-0.352143	0.00390063	0.0481594	-0.289628	0.0100274	0.122884	Stromal	6	_
GNL3	-0.352091	0.00213571	0.0363841	-0.318041	0.0043428	0.0960488	Stromal	6	Transcription_factors
ABHD6	-0.352009	0.00192367	0.0349017	-0.337499	0.00336125	0.0892852	Stromal	6	_
ZNF343	-0.351695	0.000708631	0.0306393	-0.399626	0.0045882	0.158304	Glandular	6	Transcription_factors
MRPL51	-0.35157	0.00353831	0.0460115	-0.343472	0.00570736	0.102416	Stromal	6	_
SSBP1	-0.351555	0.00111919	0.0273633	-0.331713	0.00317545	0.0872292	Stromal	6	_
NACA	-0.350682	0.00353831	0.0460115	-0.353135	0.0147224	0.140008	Stromal	6	Transcription_factors
UBL5	-0.350505	0.00353831	0.0460115	-0.328828	0.00768571	0.113916	Stromal	6	_
ZNF330	-0.35047	7.74871e-05	0.013418	-0.319692	0.000432246	0.0654292	Stromal	6	_
MRPL54	-0.350191	0.00125044	0.0285101	-0.306354	0.00572443	0.10243	Stromal	6	_
PARP9	-0.349637	0.000559183	0.0219956	-0.298537	0.00361542	0.0920243	Stromal	6	Transcription_factors
FIBP	-0.349107	0.000136243	0.0142275	-0.317979	0.00140799	0.0735528	Stromal	6	_
AAMP	-0.349099	0.000708631	0.0229174	-0.293918	0.00313786	0.0868821	Stromal	6	_
DYNLRB2	-0.348884	0.00192367	0.0438053	-0.300157	0.00993225	0.185896	Glandular	6	_
MRPL13	-0.347284	0.00236822	0.0476539	-0.339276	0.00355568	0.154226	Glandular	6	_
B9D2	-0.346936	0.000103127	0.0142275	-0.338403	0.000296537	0.0646523	Stromal	6	_
RUVBL2	-0.346405	0.000103127	0.0249386	-0.31045	0.00114346	0.12878	Glandular	6	Transcription_factors
DDX28	-0.346344	0.00030142	0.0274466	-0.323561	0.00169985	0.130047	Glandular	6	_
BSPRY	-0.346142	0.00192367	0.0349017	-0.313314	0.00733696	0.112145	Stromal	6	_
HMOX2	-0.345992	0.00100038	0.025724	-0.289551	0.0105753	0.124842	Stromal	6	_
PSMA1	-0.345802	0.000708631	0.0229174	-0.345146	0.00294887	0.0848515	Stromal	6	_
PPIA	-0.34563	0.00155489	0.040312	-0.31831	0.00456763	0.158304	Glandular	6	_
RNF187	-0.345621	0.00236822	0.0379359	-0.302168	0.00946414	0.120323	Stromal	6	Transcription_factors
FAM174A	-0.345113	0.000629934	0.0306393	-0.341057	0.0231416	0.228127	Glandular	6	_
HEBP2	-0.345028	0.00111919	0.0365261	-0.310689	0.0194897	0.217376	Glandular	6	_
PSMD4	-0.344623	0.00111919	0.0273633	-0.316803	0.00358412	0.0916463	Stromal	6	_
TRIR	-0.344007	0.000495654	0.0213225	-0.324532	0.000944091	0.0735528	Stromal	6	_
ARPC3	-0.343763	0.00173056	0.0329723	-0.328896	0.00350959	0.0914196	Stromal	6	_
RPL14	-0.343749	0.00139528	0.0299646	-0.321477	0.0038698	0.093072	Stromal	6	_
FABP5	-0.343234	8.94778e-05	0.0324833	-0.318203	0.0012791	0.233866	Endothelia	6	_
POLE3	-0.343021	0.00111919	0.0273633	-0.337736	0.00356827	0.0915843	Stromal	6	Transcription_factors
RRP1	-0.342949	1.3877e-05	0.012991	-0.290999	0.00025779	0.0646523	Stromal	6	_
MRPS18A	-0.342668	0.00390063	0.0481594	-0.329777	0.00718196	0.111407	Stromal	6	_
NDUFS4	-0.342415	0.0026229	0.0395168	-0.334537	0.00545404	0.100624	Stromal	6	_
MRPL38	-0.342281	0.000342118	0.0193396	-0.317729	0.00977039	0.121398	Stromal	6	_
RPL27A	-0.341869	0.00290152	0.0418259	-0.301663	0.00577167	0.102541	Stromal	6	_
HNRNPF	-0.34175	4.27336e-05	0.012991	-0.320899	0.000957483	0.0735528	Stromal	6	_
GTF2E2	-0.341542	0.000387704	0.0274466	-0.309414	0.00684957	0.172907	Glandular	6	Transcription_factors
UBXN6	-0.341514	0.0004387	0.0205528	-0.291245	0.00156999	0.0735528	Stromal	6	_
ZNHIT2	-0.340895	0.000156182	0.0257098	-0.31208	0.000967189	0.12878	Glandular	6	_
PGAM1	-0.340596	0.000708631	0.0229174	-0.311536	0.0106383	0.125243	Stromal	6	_
CPPED1	-0.34035	0.00125044	0.0285101	-0.3575	0.00140781	0.0735528	Stromal	6	_
SSBP4	-0.340207	0.00320599	0.04399	-0.267593	0.00808333	0.114153	Stromal	6	Transcription_factors
CNP	-0.339833	0.000708631	0.0229174	-0.30089	0.00621413	0.106141	Stromal	6	_
COX5A	-0.339359	0.00125044	0.0377148	-0.317038	0.00271474	0.141571	Glandular	6	_
TKT	-0.339324	0.00100038	0.0350465	-0.270793	0.0060032	0.166621	Glandular	6	_
RPS6KA4	-0.33904	0.00111919	0.0365261	-0.273357	0.00541684	0.161559	Glandular	6	Transcription_factors
TMEM158	-0.338351	0.000629934	0.0421962	-0.287148	0.00652589	0.233866	Endothelia	6	_
KDELC1	-0.338301	0.00390063	0.0481594	-0.337721	0.00865928	0.116479	Stromal	6	_
PARK7	-0.338079	0.00100038	0.025724	-0.312964	0.00999363	0.122722	Stromal	6	Transcription_factors
ADRM1	-0.338065	0.000342118	0.0274466	-0.323702	0.000941146	0.12878	Glandular	6	_
ZNRD1	-0.338043	0.00125044	0.0285101	-0.289071	0.00609682	0.105563	Stromal	6	_
FLYWCH2	-0.337501	0.000796033	0.0237249	-0.31735	0.00171927	0.0749031	Stromal	6	_
PSMB1	-0.337498	0.0026229	0.0489572	-0.294354	0.0169609	0.211912	Glandular	6	_
ZNF622	-0.337389	0.000629934	0.0228581	-0.326757	0.00327175	0.0882199	Stromal	6	Transcription_factors
SAE1	-0.337341	0.00353831	0.0460115	-0.342266	0.0102244	0.123923	Stromal	6	_
PSMB4	-0.336865	0.00173056	0.0329723	-0.334619	0.00439671	0.0963433	Stromal	6	_
LSM1	-0.336725	0.00213571	0.0363841	-0.307769	0.0156282	0.144335	Stromal	6	_
STAT3	-0.33653	0.000559183	0.0304387	-0.305564	0.0024096	0.138167	Glandular	6	Transcription_factors
LHPP	-0.336376	0.000495654	0.0213225	-0.306184	0.0125417	0.132283	Stromal	6	_
AATF	-0.336362	2.67545e-05	0.012991	-0.305346	0.000296328	0.0646523	Stromal	6	Transcription_factors
WDR61	-0.336268	0.00320599	0.04399	-0.305033	0.00647138	0.10797	Stromal	6	Transcription_factors
NCBP2-AS2	-0.336119	0.000118642	0.0249386	-0.286491	0.00234763	0.137076	Glandular	6	_
SNRPC	-0.336085	0.00213571	0.0363841	-0.307337	0.0145376	0.139912	Stromal	6	_
MAPK12	-0.336038	0.00213571	0.0456654	-0.289536	0.0163355	0.20951	Glandular	6	Transcription_factors
RNF187	-0.336036	0.00111919	0.0365261	-0.308925	0.00619706	0.167997	Glandular	6	Transcription_factors
TOMM40	-0.335996	0.000559183	0.0304387	-0.294266	0.0049899	0.159805	Glandular	6	_
YBX1	-0.335585	0.000796033	0.0322736	-0.294091	0.00225785	0.135645	Glandular	6	Transcription_factors
CDC123	-0.335424	0.0026229	0.0395168	-0.340496	0.00256092	0.0840129	Stromal	6	_
HSD17B10	-0.335376	0.000495654	0.0300983	-0.286614	0.0032783	0.151334	Glandular	6	_
PINLYP	-0.335316	0.00390063	0.0481594	-0.291125	0.00882245	0.11698	Stromal	6	_
RPP40	-0.33489	0.00236822	0.0379359	-0.26504	0.024713	0.173718	Stromal	6	_
METTL26	-0.334765	0.000559183	0.0219956	-0.280076	0.00712601	0.111407	Stromal	6	_
ATG101	-0.334688	4.97407e-05	0.0130856	-0.288619	0.000506981	0.0654292	Stromal	6	_
ISG20L2	-0.334644	0.000629934	0.0228581	-0.335741	0.00140273	0.0735528	Stromal	6	_
SELENOH	-0.334525	0.0026229	0.0489572	-0.315948	0.0232754	0.228129	Glandular	6	_
SSSCA1	-0.334444	0.000265148	0.0274466	-0.310274	0.00121575	0.12878	Glandular	6	_
UTP14A	-0.333943	5.77759e-05	0.0131729	-0.30503	0.00135119	0.0735528	Stromal	6	_
MAGOH	-0.33331	7.74871e-05	0.013418	-0.317958	0.000245175	0.0646523	Stromal	6	_
MRPL27	-0.333223	0.00213571	0.0363841	-0.297167	0.00528628	0.100225	Stromal	6	_
FADD	-0.332895	0.000156182	0.015153	-0.303882	0.00155315	0.0735528	Stromal	6	_
TNIP2	-0.332487	0.00125044	0.0377148	-0.29632	0.0042407	0.157205	Glandular	6	Transcription_factors
DNAJC7	-0.332377	2.67545e-05	0.012991	-0.318705	6.01e-05	0.0571148	Stromal	6	_
MED19	-0.332254	0.0026229	0.0489572	-0.318751	0.00269894	0.141286	Glandular	6	Transcription_factors
PES1	-0.332248	0.00192367	0.0349017	-0.289281	0.00725432	0.111407	Stromal	6	_
C9orf78	-0.331968	0.000204178	0.0270843	-0.334099	0.00115038	0.12878	Glandular	6	_
NAA10	-0.331919	0.000342118	0.0193396	-0.286515	0.000809355	0.0735528	Stromal	6	_
RUVBL1	-0.331723	0.00213571	0.0456654	-0.289822	0.00833288	0.180745	Glandular	6	Transcription_factors
AUH	-0.331025	0.000892986	0.0332449	-0.286692	0.0123006	0.192066	Glandular	6	_
IMPDH1	-0.330947	0.00320599	0.04399	-0.260347	0.0200079	0.160772	Stromal	6	_
RRP9	-0.33063	0.00192367	0.0438053	-0.259361	0.013269	0.196308	Glandular	6	_
BRINP1	-0.330583	0.00236822	0.0396815	-0.246459	0.147897	0.428768	Luminal	6	_
DTD1	-0.330481	0.00125044	0.0377148	-0.291141	0.00285016	0.145305	Glandular	6	_
EFHD2	-0.330476	0.00100038	0.025724	-0.308986	0.00557242	0.101512	Stromal	6	_
KARS	-0.33012	0.00155489	0.0317002	-0.303886	0.00201046	0.0787533	Stromal	6	_
POP7	-0.32994	0.00155489	0.0317002	-0.302532	0.00275314	0.0847093	Stromal	6	_
C14orf119	-0.329115	2.67545e-05	0.012991	-0.328289	0.000177367	0.0646523	Stromal	6	_
COX6A1	-0.329057	0.00290152	0.0418259	-0.314769	0.0104131	0.124739	Stromal	6	_
AAMP	-0.328889	0.000204178	0.0270843	-0.274683	0.000791807	0.12878	Glandular	6	_
PCNP	-0.328841	0.00192367	0.0438053	-0.289216	0.0448706	0.291937	Glandular	6	_
ATAD3A	-0.328199	0.000796033	0.0237249	-0.282799	0.00511015	0.0990181	Stromal	6	_
PPP1R16A	-0.328191	0.00192367	0.0438053	-0.302754	0.0106582	0.18754	Glandular	6	_
PSMD4	-0.328036	0.000387704	0.0274466	-0.298882	0.0032602	0.151334	Glandular	6	_
PKP3	-0.327978	0.00139528	0.0389055	-0.271312	0.0127835	0.193625	Glandular	6	_
DRG1	-0.327923	7.74871e-05	0.013418	-0.325844	0.000484627	0.0654292	Stromal	6	_
SLC3A2	-0.327731	0.0026229	0.0395168	-0.334617	0.00723205	0.111407	Stromal	6	_
GTPBP6	-0.327674	0.00139528	0.0389055	-0.297428	0.00658613	0.170586	Glandular	6	_
POLR1C	-0.327594	3.13425e-05	0.012991	-0.28781	0.000166626	0.0646523	Stromal	6	_
PPP5C	-0.327276	0.00139528	0.0299646	-0.293516	0.00545783	0.100624	Stromal	6	_
OSTF1	-0.327114	0.00155489	0.040312	-0.294079	0.0139119	0.197456	Glandular	6	_
PA2G4	-0.326954	0.00213571	0.0363841	-0.288518	0.0121324	0.130694	Stromal	6	Transcription_factors
LYPLA2	-0.326917	0.000387704	0.0274466	-0.321104	0.00505036	0.159805	Glandular	6	_
SENP3	-0.326848	0.000136243	0.0142275	-0.324789	0.014629	0.139967	Stromal	6	_
DNPEP	-0.326775	0.00213571	0.0456654	-0.262061	0.00511905	0.160711	Glandular	6	_
ZMAT2	-0.32653	0.000103127	0.0142275	-0.332752	0.000468965	0.0654292	Stromal	6	Transcription_factors
TAF10	-0.326476	0.00236822	0.0476539	-0.291763	0.00371934	0.156091	Glandular	6	Transcription_factors
PYGB	-0.326411	0.000892986	0.0332449	-0.304381	0.00405299	0.157205	Glandular	6	_
TMEM223	-0.326225	0.00173056	0.0329723	-0.323919	0.00496136	0.0982122	Stromal	6	_
EIF2S2	-0.325949	0.000796033	0.0237249	-0.313228	0.0041773	0.0952425	Stromal	6	_
MAD2L1BP	-0.32554	1.93608e-05	0.0220439	-0.31041	0.000513973	0.12878	Glandular	6	_
RPL18	-0.324936	0.00213571	0.0363841	-0.304289	0.00492306	0.0982122	Stromal	6	_
CSNK2B	-0.324923	0.0026229	0.0395168	-0.290413	0.00919793	0.118818	Stromal	6	_
RPL14	-0.324855	0.0026229	0.0489572	-0.292815	0.00772988	0.179015	Glandular	6	_
BCAT2	-0.324352	0.00173056	0.0329723	-0.256994	0.0186719	0.156413	Stromal	6	_
GTPBP6	-0.323878	0.00030142	0.0192684	-0.298959	0.00115568	0.0735528	Stromal	6	_
ATG101	-0.323668	0.000629934	0.0306393	-0.283036	0.00188999	0.130311	Glandular	6	_
PSMC1	-0.32358	0.000629934	0.0228581	-0.326134	0.00179955	0.0755147	Stromal	6	Transcription_factors
B3GALT6	-0.323026	0.000342118	0.0193396	-0.300495	0.00209201	0.0787533	Stromal	6	_
TTC38	-0.322775	0.000495654	0.0213225	-0.276415	0.00117328	0.0735528	Stromal	6	_
MRPL57	-0.322541	0.000892986	0.0332449	-0.30859	0.00584401	0.166565	Glandular	6	_
ISG20L2	-0.322537	0.000629934	0.0306393	-0.323697	0.00091744	0.12878	Glandular	6	_
MRPL20	-0.322033	0.000342118	0.0193396	-0.306696	0.0028125	0.0848515	Stromal	6	_
PFDN6	-0.320536	1.64108e-05	0.012991	-0.290947	0.000219996	0.0646523	Stromal	6	_
RRP1	-0.320473	5.77759e-05	0.0246685	-0.27322	0.000702099	0.12878	Glandular	6	_
GPKOW	-0.320285	0.000136243	0.0142275	-0.293914	0.000433546	0.0654292	Stromal	6	_
CYB5R1	-0.319503	0.0026229	0.0395168	-0.307136	0.00673856	0.110129	Stromal	6	_
VPS72	-0.31937	0.00236822	0.0379359	-0.332791	0.0111227	0.127085	Stromal	6	Transcription_factors
GEMIN7	-0.319053	0.000495654	0.0213225	-0.299024	0.00134655	0.0735528	Stromal	6	_
FBL	-0.319008	0.00320599	0.04399	-0.293326	0.0116641	0.128578	Stromal	6	_
FADD	-0.31881	0.000708631	0.0306393	-0.289581	0.00659511	0.170586	Glandular	6	_
MAK16	-0.318595	0.000629934	0.0228581	-0.296785	0.00295244	0.0848515	Stromal	6	_
MAD2L1BP	-0.318515	2.22559e-06	0.0112688	-0.3111	9.54e-05	0.0619653	Stromal	6	_
C11orf88	-0.318417	0.000103127	0.0324833	-0.240335	0.0221045	0.281691	Endothelia	6	_
BAD	-0.318357	0.00100038	0.025724	-0.287212	0.00450823	0.0968809	Stromal	6	_
BLOC1S4	-0.318315	0.000629934	0.0228581	-0.295486	0.00152417	0.0735528	Stromal	6	_
NDUFS7	-0.318186	0.000342118	0.0193396	-0.282833	0.00238748	0.0824771	Stromal	6	_
RPL8	-0.318123	0.00390063	0.0481594	-0.271343	0.0086572	0.116479	Stromal	6	_
ZNHIT2	-0.317563	0.000892986	0.0250329	-0.292346	0.00210021	0.0787533	Stromal	6	_
RTCB	-0.317477	0.00111919	0.0365261	-0.30055	0.0109235	0.188215	Glandular	6	_
PSMC6	-0.316973	0.000495654	0.0213225	-0.324216	0.00136148	0.0735528	Stromal	6	Transcription_factors
SENP3	-0.316876	0.000796033	0.0322736	-0.320246	0.0102381	0.18711	Glandular	6	_
PSMB7	-0.316679	0.000118642	0.0249386	-0.315091	0.000294758	0.12878	Glandular	6	_
DPCD	-0.316663	0.00213571	0.0363841	-0.308878	0.00356831	0.0915843	Stromal	6	_
NOP14	-0.316644	0.000156182	0.015153	-0.268847	0.00160566	0.0739548	Stromal	6	_
PSENEN	-0.316251	0.00139528	0.0389055	-0.29818	0.00204969	0.134165	Glandular	6	_
UTP14A	-0.315848	0.000342118	0.0274466	-0.272661	0.00367224	0.156091	Glandular	6	_
AUH	-0.315705	0.00125044	0.0285101	-0.289465	0.00799027	0.114153	Stromal	6	_
ZNF787	-0.315334	0.000232863	0.0180998	-0.268422	0.00419015	0.0953643	Stromal	6	Transcription_factors
EIF3I	-0.315089	0.00155489	0.040312	-0.282793	0.0079546	0.179243	Glandular	6	_
GTPBP4	-0.314836	0.000342118	0.0193396	-0.292916	0.00219086	0.0799701	Stromal	6	_
POLR2I	-0.314632	0.000232863	0.0180998	-0.296726	0.0013599	0.0735528	Stromal	6	_
KLHL25	-0.314463	0.0026229	0.0489572	-0.302587	0.00340623	0.151559	Glandular	6	_
PSMC4	-0.31431	0.000342118	0.0274466	-0.302301	0.000928739	0.12878	Glandular	6	Transcription_factors
MRPS16	-0.314253	0.00111919	0.0273633	-0.289749	0.00776977	0.113916	Stromal	6	_
EMC8	-0.314176	0.00290152	0.0418259	-0.294826	0.00496017	0.0982122	Stromal	6	_
KCTD3	-0.314176	0.00155489	0.0317002	-0.290581	0.00237037	0.0823011	Stromal	6	_
STUB1	-0.31412	0.00320599	0.04399	-0.280533	0.015524	0.144122	Stromal	6	_
TIMM50	-0.314042	3.66378e-05	0.012991	-0.291478	0.00179679	0.0755147	Stromal	6	_
EDF1	-0.313579	0.000559183	0.0219956	-0.308809	0.00190636	0.0767028	Stromal	6	Transcription_factors
PDHB	-0.313507	0.000342118	0.0193396	-0.310678	0.00150716	0.0735528	Stromal	6	_
KDM1A	-0.313456	0.000629934	0.0228581	-0.321348	0.000764903	0.0721171	Stromal	6	Transcription_factors
TBCA	-0.313244	0.00290152	0.0418259	-0.31765	0.00696741	0.111218	Stromal	6	_
PGAM1	-0.313207	0.000892986	0.0332449	-0.291531	0.00487918	0.159805	Glandular	6	_
ZC3H15	-0.312953	0.00155489	0.0317002	-0.315948	0.00416686	0.0952425	Stromal	6	Transcription_factors
TARS	-0.312945	0.00139528	0.0299646	-0.291375	0.00721113	0.111407	Stromal	6	_
B3GAT3	-0.312814	0.00125044	0.0285101	-0.249189	0.0116156	0.128542	Stromal	6	_
RAB8A	-0.312745	0.00192367	0.0349017	-0.277901	0.0115715	0.128489	Stromal	6	_
AP2S1	-0.312636	0.00125044	0.0377148	-0.289568	0.00956869	0.184909	Glandular	6	_
CTU2	-0.311889	0.00139528	0.0389055	-0.264208	0.00973607	0.184943	Glandular	6	_
GNL2	-0.311769	0.00192367	0.0438053	-0.284676	0.0070312	0.173407	Glandular	6	_
CRYL1	-0.311651	0.00353831	0.0460115	-0.311651	0.0041215	0.0952425	Stromal	6	_
TMEM102	-0.311635	0.00100038	0.025724	-0.281872	0.00304039	0.0855813	Stromal	6	_
POLR1C	-0.311342	3.66378e-05	0.0224565	-0.270315	0.000319339	0.12878	Glandular	6	_
MED11	-0.310772	0.00155489	0.0317002	-0.286324	0.00865782	0.116479	Stromal	6	Transcription_factors
PKM	-0.310162	0.000708631	0.0306393	-0.288445	0.00164387	0.130047	Glandular	6	Transcription_factors
SLC3A2	-0.309455	0.000892986	0.0332449	-0.321241	0.00818374	0.180092	Glandular	6	_
GARS	-0.309423	0.00173056	0.0329723	-0.295132	0.00347918	0.0910042	Stromal	6	_
ADIPOR1	-0.308788	8.94778e-05	0.0142275	-0.295426	0.000839304	0.0735528	Stromal	6	_
CHMP1A	-0.308349	0.0026229	0.0489572	-0.329695	0.00119269	0.12878	Glandular	6	Transcription_factors
BLOC1S4	-0.308213	0.00139528	0.0389055	-0.278415	0.00477293	0.158798	Glandular	6	_
POMC	-0.308185	0.00164352	0.0424488	-0.281076	0.0184934	0.215122	Glandular	6	_
MS4A8	-0.308032	0.000796033	0.0443256	-0.227837	0.0327801	0.301727	Endothelia	6	_
SEH1L	-0.307942	0.00155489	0.0317002	-0.281935	0.00412279	0.0952425	Stromal	6	_
CCT8	-0.307931	0.00213571	0.0363841	-0.332337	0.00462714	0.0979275	Stromal	6	_
C14orf119	-0.307189	0.00030142	0.0274466	-0.293685	0.00257827	0.138476	Glandular	6	_
PFDN6	-0.307127	0.000156182	0.0257098	-0.267322	0.00157525	0.130047	Glandular	6	_
PTGS1	-0.307076	0.000708631	0.0426155	-0.264379	0.0046772	0.233866	Endothelia	6	Receptivity
MCRS1	-0.307018	6.69763e-05	0.013418	-0.281887	0.000212789	0.0646523	Stromal	6	Transcription_factors
XRCC6	-0.306566	0.000495654	0.0213225	-0.315829	0.00133739	0.0735528	Stromal	6	Transcription_factors
C20orf85	-0.306494	8.94778e-05	0.0324833	-0.232582	0.0149747	0.259772	Endothelia	6	_
COA3	-0.30645	0.00192367	0.0349017	-0.271818	0.0103655	0.124386	Stromal	6	_
CTU2	-0.306242	0.00125044	0.0285101	-0.254333	0.00802174	0.114153	Stromal	6	_
LEO1	-0.305952	0.00236822	0.0476539	-0.291983	0.00373345	0.156091	Glandular	6	Transcription_factors
FTSJ3	-0.305877	0.000559183	0.0304387	-0.312172	0.000408187	0.12878	Glandular	6	_
NEU1	-0.305676	0.00192367	0.0349017	-0.284225	0.0090039	0.117869	Stromal	6	_
MAD2L2	-0.305603	0.000178725	0.0262572	-0.2921	0.000881971	0.12878	Glandular	6	Transcription_factors
MRPL44	-0.30506	0.0004387	0.0288171	-0.275736	0.00428311	0.157205	Glandular	6	_
MRPS16	-0.304686	0.000708631	0.0306393	-0.283493	0.00867332	0.182033	Glandular	6	_
CNOT9	-0.30427	0.00030142	0.0274466	-0.314109	0.00242681	0.138167	Glandular	6	Transcription_factors
RTCB	-0.30381	0.00030142	0.0192684	-0.299589	0.00142172	0.0735528	Stromal	6	_
NAA10	-0.303795	0.00030142	0.0274466	-0.261773	0.0020733	0.134165	Glandular	6	_
LSM2	-0.303749	0.00236822	0.0379359	-0.291319	0.0124443	0.131865	Stromal	6	_
CPSF3	-0.303472	0.000629934	0.0228581	-0.309764	0.000976201	0.0735528	Stromal	6	_
SURF2	-0.30335	0.000708631	0.0229174	-0.278979	0.0027319	0.0847093	Stromal	6	_
TERF2IP	-0.303329	0.000708631	0.0306393	-0.267421	0.00946717	0.184909	Glandular	6	Transcription_factors
E2F4	-0.302783	0.000342118	0.0274466	-0.279731	0.000962471	0.12878	Glandular	6	Transcription_factors
RIOX1	-0.302314	0.000232863	0.0180998	-0.258364	0.00177794	0.0755147	Stromal	6	Transcription_factors
EN2	-0.301304	0.000559183	0.040679	-0.251768	0.00288339	0.233866	Endothelia	6	Transcription_factors
NDUFB8	-0.301172	0.00100038	0.025724	-0.29547	0.0046281	0.0979275	Stromal	6	_
TFB2M	-0.30104	0.00139528	0.0299646	-0.294721	0.00395064	0.0935031	Stromal	6	Transcription_factors
ATP6V1F	-0.300966	0.00155489	0.040312	-0.302992	0.00371033	0.156091	Glandular	6	_
CHCHD4	-0.300738	0.000892986	0.0250329	-0.278985	0.00187371	0.0765145	Stromal	6	_
EAPP	-0.300693	4.97407e-05	0.0130856	-0.315181	0.000194605	0.0646523	Stromal	6	Transcription_factors
KHDRBS1	-0.300563	0.00155489	0.0317002	-0.318006	0.00834891	0.115018	Stromal	6	Transcription_factors
SET	-0.300406	0.00192367	0.0349017	-0.298379	0.00385375	0.093072	Stromal	6	Transcription_factors
TRAF7	-0.300261	0.00320599	0.04399	-0.238189	0.0148476	0.140662	Stromal	6	Transcription_factors
UBXN1	-0.30025	0.00030142	0.0192684	-0.291971	0.00142374	0.0735528	Stromal	6	_
LPCAT3	-0.300161	0.00100038	0.025724	-0.221635	0.0520451	0.241512	Stromal	6	_
FTSJ3	-0.299962	0.00125044	0.0285101	-0.301594	0.0012749	0.0735528	Stromal	6	_
SNRNP40	-0.299877	0.000708631	0.0229174	-0.275644	0.00550649	0.101112	Stromal	6	_
TMEM147	-0.299672	0.00173056	0.0329723	-0.266034	0.0105693	0.124842	Stromal	6	_
GPANK1	-0.299529	0.000708631	0.0229174	-0.311987	0.00159542	0.0739548	Stromal	6	_
NRBP1	-0.299439	4.97407e-05	0.0234347	-0.29526	0.0001	0.12878	Glandular	6	_
B9D2	-0.299419	0.000796033	0.0322736	-0.289014	0.00479498	0.158798	Glandular	6	_
PANO1	-0.298808	0.00390063	0.0481594	-0.249952	0.0139028	0.138011	Stromal	6	_
RNH1	-0.297798	0.000118642	0.0249386	-0.256117	0.000860028	0.12878	Glandular	6	_
STK11	-0.29776	0.00139528	0.0389055	-0.258254	0.00845345	0.18091	Glandular	6	_
BRINP1	-0.29772	0.00100038	0.0479231	-0.250157	0.0139113	0.25645	Endothelia	6	_
NEDD8	-0.297539	0.00290152	0.0418259	-0.277029	0.00915274	0.118682	Stromal	6	Transcription_factors
CFDP1	-0.297493	0.000559183	0.0219956	-0.280336	0.00169524	0.0745689	Stromal	6	_
CDC26	-0.296917	0.000629934	0.0228581	-0.27157	0.00482885	0.0982122	Stromal	6	_
TP53RK	-0.296766	0.00173056	0.0329723	-0.290118	0.0191784	0.157668	Stromal	6	_
TMEM102	-0.296526	0.000559183	0.0304387	-0.275324	0.00457949	0.158304	Glandular	6	_
TPRG1L	-0.296423	0.00173056	0.0426799	-0.259926	0.00520664	0.161128	Glandular	6	_
EIF4E2	-0.295975	0.00213571	0.0363841	-0.271288	0.0107782	0.125592	Stromal	6	_
FRG1	-0.295649	0.00236822	0.0379359	-0.270693	0.0079158	0.114153	Stromal	6	_
TTC1	-0.295009	0.00155489	0.0317002	-0.308869	0.00261719	0.0846821	Stromal	6	_
NOL7	-0.294615	0.00356406	0.0463023	-0.269618	0.00843931	0.11545	Stromal	6	_
PUSL1	-0.294509	0.00213571	0.0363841	-0.253425	0.00758459	0.113297	Stromal	6	_
DNAJB1	-0.294492	0.00290152	0.0418259	-0.261369	0.00874915	0.116883	Stromal	6	Transcription_factors
PRMT5	-0.29391	0.000118642	0.0249386	-0.258204	0.000677874	0.12878	Glandular	6	Transcription_factors
MRPL9	-0.293789	0.0026229	0.0395168	-0.287041	0.00725613	0.111407	Stromal	6	_
WDR45	-0.293598	0.000559183	0.0219956	-0.280257	0.00312757	0.0868821	Stromal	6	_
CHCHD4	-0.293523	0.00155489	0.040312	-0.270648	0.0028805	0.145715	Glandular	6	_
DPH2	-0.293282	0.00213571	0.0456654	-0.282485	0.00921333	0.184848	Glandular	6	_
BORCS6	-0.293155	0.00236822	0.0476539	-0.300131	0.0152721	0.204928	Glandular	6	_
CNP	-0.292871	0.000708631	0.0306393	-0.269259	0.0015153	0.130047	Glandular	6	_
GPN1	-0.292617	0.000156182	0.015153	-0.289938	0.000676085	0.0721171	Stromal	6	_
RNF126	-0.292551	0.00213571	0.0363841	-0.234886	0.00735979	0.112243	Stromal	6	_
POLR2G	-0.292468	0.00192367	0.0438053	-0.271644	0.0196079	0.217376	Glandular	6	_
HNRNPF	-0.292383	0.000118642	0.0249386	-0.271033	0.00112927	0.12878	Glandular	6	_
TWNK	-0.29205	0.00173056	0.0329723	-0.213857	0.0277669	0.183523	Stromal	6	_
MRPS7	-0.291875	0.00192367	0.0438053	-0.261288	0.00609466	0.167212	Glandular	6	_
FKBPL	-0.291657	0.00213571	0.0456654	-0.253356	0.011657	0.189513	Glandular	6	_
PEX16	-0.291554	0.00030142	0.0274466	-0.272005	0.00380253	0.156091	Glandular	6	_
DNAJC5	-0.291255	0.000265148	0.0274466	-0.275581	0.00165785	0.130047	Glandular	6	_
MRPL57	-0.291229	0.000559183	0.0219956	-0.29078	0.00100179	0.0735528	Stromal	6	_
VPS4A	-0.291223	0.000892986	0.0332449	-0.261121	0.00138623	0.12878	Glandular	6	_
POLR2I	-0.29117	0.000892986	0.0332449	-0.270803	0.00258445	0.138476	Glandular	6	_
ZMAT2	-0.291159	0.000892986	0.0332449	-0.282286	0.00410434	0.157205	Glandular	6	Transcription_factors
TAF11	-0.291001	0.000118642	0.0142275	-0.280392	0.000660547	0.0721171	Stromal	6	Transcription_factors
PRPF31	-0.290939	0.000796033	0.0237249	-0.242648	0.00283794	0.0848515	Stromal	6	_
CD2BP2	-0.290859	0.000708631	0.0229174	-0.275021	0.00228028	0.0809218	Stromal	6	_
RHOV	-0.290483	0.000708631	0.0426155	-0.269053	0.00278037	0.233866	Endothelia	6	_
TSR1	-0.290438	0.00290152	0.0418259	-0.238221	0.0100337	0.122884	Stromal	6	_
PKN1	-0.290315	0.000495654	0.0300983	-0.237257	0.0017629	0.130047	Glandular	6	Transcription_factors
NR1H2	-0.290018	0.00030142	0.0274466	-0.241876	0.00314875	0.151047	Glandular	6	Transcription_factors
PNO1	-0.289973	0.00111919	0.0365261	-0.232915	0.0245712	0.232651	Glandular	6	_
PIFO	-0.289702	6.69763e-05	0.0324833	-0.2135	0.02344	0.284454	Endothelia	6	_
POLR2G	-0.289491	0.00155489	0.0317002	-0.280275	0.00379185	0.0925927	Stromal	6	_
RITA1	-0.289342	0.00125044	0.0285101	-0.266	0.00578025	0.10256	Stromal	6	Transcription_factors
LETM1	-0.289189	0.000387704	0.0199391	-0.23229	0.0039055	0.0932412	Stromal	6	_
PA2G4	-0.289077	0.00236822	0.0476539	-0.248743	0.00791623	0.179243	Glandular	6	Transcription_factors
NR1H2	-0.288665	0.000892986	0.0250329	-0.245022	0.0114594	0.127867	Stromal	6	Transcription_factors
LAS1L	-0.288163	6.69763e-05	0.013418	-0.276039	0.000767021	0.0721171	Stromal	6	_
MTCH1	-0.287845	0.00030142	0.0274466	-0.259589	0.00212076	0.134772	Glandular	6	_
XPO6	-0.287495	0.00192367	0.0438053	-0.254403	0.00556371	0.163477	Glandular	6	_
RPL8	-0.287388	0.0026229	0.0489572	-0.251653	0.00747487	0.178092	Glandular	6	_
CENPB	-0.287317	0.00236822	0.0379359	-0.26626	0.00514073	0.0993293	Stromal	6	Transcription_factors
ASH2L	-0.287198	0.00030142	0.0192684	-0.292986	0.000430485	0.0654292	Stromal	6	Transcription_factors
TRNAU1AP	-0.287074	0.00320599	0.04399	-0.27875	0.00647174	0.10797	Stromal	6	_
NGDN	-0.286769	0.000342118	0.0193396	-0.313733	0.0002894	0.0646523	Stromal	6	_
MRPS22	-0.286329	0.00139528	0.0299646	-0.271111	0.00487217	0.0982122	Stromal	6	_
KTI12	-0.285873	0.00125044	0.0377148	-0.254215	0.0137016	0.196903	Glandular	6	_
PANO1	-0.285757	0.00123369	0.0377148	-0.264839	0.000480407	0.12878	Glandular	6	_
DHX8	-0.285728	3.97785e-06	0.0112688	-0.278672	4.4e-05	0.0571148	Stromal	6	_
NDUFAF3	-0.285422	0.00111919	0.0273633	-0.272398	0.00276955	0.0847093	Stromal	6	_
FPGS	-0.285389	0.000708631	0.0229174	-0.21412	0.010224	0.123923	Stromal	6	_
PHF5A	-0.284916	0.00155489	0.040312	-0.265155	0.00401084	0.157205	Glandular	6	Transcription_factors
NDUFB10	-0.28487	0.000232863	0.0180998	-0.253421	0.00148567	0.0735528	Stromal	6	_
RP9	-0.284761	0.000892986	0.0250329	-0.301277	0.000861784	0.0735528	Stromal	6	_
SF3A3	-0.284352	0.000342118	0.0193396	-0.295711	0.000340161	0.0646523	Stromal	6	Transcription_factors
RIOX1	-0.284133	0.00213571	0.0456654	-0.243459	0.00686424	0.172907	Glandular	6	Transcription_factors
NDUFS7	-0.283938	0.000629934	0.0306393	-0.251148	0.00226738	0.135645	Glandular	6	_
SMARCD2	-0.28364	0.00173056	0.0329723	-0.240958	0.0121218	0.130694	Stromal	6	Transcription_factors
GPR108	-0.283634	0.000387704	0.0274466	-0.262497	0.00183029	0.130047	Glandular	6	_
MAF1	-0.283507	0.000708631	0.0306393	-0.25596	0.00379611	0.156091	Glandular	6	Transcription_factors
LETM1	-0.283039	0.000708631	0.0306393	-0.233948	0.00397039	0.156333	Glandular	6	_
B3GALT6	-0.283032	0.00213571	0.0456654	-0.264157	0.0145599	0.200941	Glandular	6	_
EARS2	-0.283014	0.00111919	0.0365261	-0.259202	0.00139496	0.12878	Glandular	6	_
ACTG1	-0.282891	0.00213571	0.0456654	-0.262808	0.00666896	0.170832	Glandular	6	_
UROD	-0.282804	0.0004387	0.0205528	-0.258288	0.00305746	0.0857091	Stromal	6	_
MYL12B	-0.282798	0.00290152	0.0418259	-0.275021	0.0183236	0.155417	Stromal	6	_
PPP5C	-0.282779	0.00236822	0.0476539	-0.25417	0.00912888	0.183964	Glandular	6	_
DAP3	-0.282752	0.000892986	0.0250329	-0.280079	0.00783565	0.114153	Stromal	6	_
NUDT22	-0.282715	0.000136243	0.0142275	-0.254516	0.000423899	0.0654292	Stromal	6	_
ZNF511	-0.282553	0.00139528	0.0299646	-0.250825	0.00372012	0.0920818	Stromal	6	Transcription_factors
SNRPC	-0.282516	0.00111919	0.0365261	-0.263931	0.00541841	0.161559	Glandular	6	_
ACAA1	-0.282379	0.00236822	0.0379359	-0.263129	0.00586267	0.103337	Stromal	6	_
WDR45	-0.282101	0.00030142	0.0274466	-0.265192	0.00148504	0.130047	Glandular	6	_
CDK4	-0.28184	0.00213571	0.0456654	-0.268608	0.0106244	0.18754	Glandular	6	_
HEBP2	-0.28154	0.00173056	0.0329723	-0.262447	0.00500355	0.0982122	Stromal	6	_
SRA1	-0.281417	0.000559183	0.0219956	-0.259233	0.0012783	0.0735528	Stromal	6	Transcription_factors
SMPD2	-0.280392	0.00192367	0.0349017	-0.277536	0.0013923	0.0735528	Stromal	6	_
TGIF1	-0.280212	0.00125044	0.0285101	-0.289095	0.0113188	0.127268	Stromal	6	Transcription_factors
MAF1	-0.280195	0.000629934	0.0228581	-0.261933	0.00468629	0.0981941	Stromal	6	Transcription_factors
DRG1	-0.280107	0.00111919	0.0365261	-0.280782	0.00123224	0.12878	Glandular	6	_
ERICH2	-0.279975	0.00100038	0.025724	-0.275452	0.000836605	0.0735528	Stromal	6	_
ZNHIT1	-0.279661	0.00139528	0.0299646	-0.241821	0.00623034	0.106141	Stromal	6	_
SARS	-0.279442	0.00125044	0.0377148	-0.2573	0.0143162	0.199114	Glandular	6	_
PKN1	-0.279329	0.00290152	0.0418259	-0.211669	0.0231531	0.168835	Stromal	6	Transcription_factors
ELOF1	-0.279112	0.00173056	0.0329723	-0.269647	0.0161016	0.145777	Stromal	6	Transcription_factors
BCAR1	-0.279106	0.000892986	0.0332449	-0.247809	0.0161147	0.20951	Glandular	6	_
MRPL44	-0.27899	8.94778e-05	0.0142275	-0.262069	0.00185207	0.0760851	Stromal	6	_
RP9	-0.278624	0.00173056	0.0426799	-0.286062	0.004434	0.157205	Glandular	6	_
AATF	-0.278546	7.74871e-05	0.0249386	-0.248851	0.000926855	0.12878	Glandular	6	Transcription_factors
RNF8	-0.278451	0.00030142	0.0192684	-0.271591	0.00387112	0.093072	Stromal	6	Transcription_factors
WDR46	-0.278051	0.00173056	0.0329723	-0.21364	0.00321799	0.0878686	Stromal	6	_
EIF3B	-0.27796	0.00192367	0.0438053	-0.234802	0.00634183	0.16831	Glandular	6	_
KNOP1	-0.27714	0.000629934	0.0228581	-0.249128	0.00102803	0.0735528	Stromal	6	_
PGM2	-0.276826	0.0026229	0.0489572	-0.25432	0.0286673	0.245723	Glandular	6	_
HSPA9	-0.276103	0.00236822	0.0379359	-0.271604	0.00458331	0.0975111	Stromal	6	_
EIF3G	-0.276093	0.00353831	0.0460115	-0.243622	0.00993017	0.122053	Stromal	6	_
AC006449.6	-0.27575	0.00236822	0.0379359	-0.292101	0.00226847	0.0809218	Stromal	6	_
MRPS21	-0.275464	0.00290152	0.0418259	-0.280483	0.00491394	0.0982122	Stromal	6	_
THOC6	-0.275268	0.000708631	0.0306393	-0.250613	0.0042226	0.157205	Glandular	6	_
MRPL16	-0.274949	0.00236822	0.0379359	-0.273469	0.00645261	0.10797	Stromal	6	_
PWP1	-0.274586	0.00125044	0.0285101	-0.244958	0.00704194	0.111407	Stromal	6	_
RPF1	-0.274582	0.000559183	0.0219956	-0.273984	0.0016601	0.0740138	Stromal	6	_
MCRS1	-0.274508	0.000118642	0.0249386	-0.254567	0.000707043	0.12878	Glandular	6	Transcription_factors
DNAJC8	-0.274361	0.00236822	0.0379359	-0.259093	0.00723836	0.111407	Stromal	6	_
ZNHIT1	-0.274091	0.00125044	0.0377148	-0.230316	0.0120343	0.191415	Glandular	6	_
TMEM183A	-0.273956	0.00320599	0.04399	-0.272633	0.004055	0.0947627	Stromal	6	_
RNF113A	-0.273769	0.000136243	0.0142275	-0.28889	0.00084841	0.0735528	Stromal	6	Transcription_factors
PYY	-0.273375	0.000321754	0.0193396	-0.256106	0.0202994	0.161827	Stromal	6	_
METTL13	-0.27329	0.00213571	0.0363841	-0.259442	0.00530432	0.100225	Stromal	6	_
SNW1	-0.273287	0.000708631	0.0229174	-0.273821	0.00162716	0.0740138	Stromal	6	Transcription_factors
UTP18	-0.273031	0.000708631	0.0229174	-0.257992	0.00368788	0.0920818	Stromal	6	_
PPP2CA	-0.272075	0.00236822	0.0379359	-0.28274	0.00594497	0.103866	Stromal	6	Transcription_factors
NOP14	-0.272056	0.000342118	0.0274466	-0.228517	0.00327854	0.151334	Glandular	6	_
IFT43	-0.271825	0.00111919	0.0273633	-0.24322	0.00388154	0.093072	Stromal	6	_
THAP11	-0.271804	0.000559183	0.0304387	-0.245871	0.00514669	0.160913	Glandular	6	Transcription_factors
UBE2M	-0.271793	0.00320599	0.04399	-0.219183	0.0129468	0.133423	Stromal	6	_
IK	-0.271645	0.000136243	0.0254999	-0.272912	0.000560428	0.12878	Glandular	6	_
OMG	-0.271582	3.97785e-06	0.0324833	-0.202238	0.00274404	0.233866	Endothelia	6	_
ABHD16A	-0.271551	0.000708631	0.0306393	-0.2679	0.00219431	0.135645	Glandular	6	_
SSBP1	-0.27145	0.00213571	0.0456654	-0.246125	0.0112125	0.188993	Glandular	6	_
EARS2	-0.271345	0.00030142	0.0192684	-0.24168	0.00111021	0.0735528	Stromal	6	_
SRA1	-0.270981	0.00125044	0.0377148	-0.242303	0.00695419	0.173407	Glandular	6	Transcription_factors
TIMM50	-0.270815	0.000559183	0.0304387	-0.259481	0.001613	0.130047	Glandular	6	_
ARPC4	-0.270623	0.00236822	0.0379359	-0.258022	0.00986011	0.121548	Stromal	6	_
TMEM183A	-0.270314	0.0026229	0.0489572	-0.253061	0.0146528	0.201612	Glandular	6	_
DNAJC7	-0.269922	0.000387704	0.0274466	-0.255716	0.000444963	0.12878	Glandular	6	_
AHSA1	-0.269827	0.0004387	0.0205528	-0.263508	0.0044891	0.0968626	Stromal	6	_
PUS3	-0.269766	0.00236822	0.0379359	-0.284417	0.00347738	0.0910042	Stromal	6	_
XRCC5	-0.269318	0.00320599	0.04399	-0.275737	0.00804916	0.114153	Stromal	6	_
POLR2H	-0.269238	0.00390063	0.0481594	-0.246161	0.0146038	0.139967	Stromal	6	_
TOP1	-0.269079	0.000629934	0.0228581	-0.246219	0.00632288	0.106655	Stromal	6	Transcription_factors
TAF11	-0.269027	0.000342118	0.0274466	-0.242634	0.011408	0.189104	Glandular	6	Transcription_factors
HSPBP1	-0.268673	0.00390063	0.0481594	-0.218777	0.0314765	0.193631	Stromal	6	_
HDGF	-0.268406	0.00173056	0.0329723	-0.231709	0.015509	0.144122	Stromal	6	Transcription_factors
BMS1	-0.268354	4.27336e-05	0.012991	-0.263148	7.73e-05	0.0571148	Stromal	6	_
UBXN1	-0.268173	0.000708631	0.0306393	-0.246665	0.00252892	0.138167	Glandular	6	_
FAM216B	-0.267965	0.00111919	0.0479231	-0.194898	0.0345108	0.306408	Endothelia	6	_
MLF2	-0.267543	0.00192367	0.0438053	-0.243565	0.00387234	0.156107	Glandular	6	_
HNRNPC	-0.26737	0.00155489	0.0317002	-0.275707	0.000988268	0.0735528	Stromal	6	Transcription_factors
NOC2L	-0.267255	0.00353831	0.0460115	-0.204024	0.0280132	0.183889	Stromal	6	Transcription_factors
PSMA1	-0.267246	0.00236822	0.0476539	-0.251616	0.00946017	0.184909	Glandular	6	_
NOP9	-0.266822	3.66378e-05	0.012991	-0.253873	0.000247047	0.0646523	Stromal	6	_
CEBPZ	-0.266713	0.0026229	0.0395168	-0.271477	0.00479135	0.0982122	Stromal	6	Transcription_factors
TSR1	-0.266415	0.00155489	0.040312	-0.220946	0.0123124	0.192066	Glandular	6	_
CTNNA1	-0.266088	0.00213571	0.0363841	-0.277651	0.00295023	0.0848515	Stromal	6	_
CUEDC2	-0.266055	0.00173056	0.0329723	-0.2608	0.00529963	0.100225	Stromal	6	_
RHOA	-0.265887	0.00192367	0.0349017	-0.264811	0.0074046	0.112518	Stromal	6	Transcription_factors
ATP6V1F	-0.265344	0.00192367	0.0349017	-0.265562	0.0091704	0.118798	Stromal	6	_
BORCS6	-0.2651	0.0026229	0.0395168	-0.270767	0.0109342	0.126381	Stromal	6	_
IK	-0.265082	7.74871e-05	0.013418	-0.281883	0.00022286	0.0646523	Stromal	6	_
NGDN	-0.26483	0.00236822	0.0476539	-0.272829	0.004639	0.158798	Glandular	6	_
PDHB	-0.264633	0.00192367	0.0438053	-0.245874	0.00353955	0.154226	Glandular	6	_
HPS6	-0.264192	0.00155489	0.040312	-0.224451	0.00974596	0.184943	Glandular	6	_
LARS	-0.263921	0.00125044	0.0285101	-0.246342	0.00293895	0.0848515	Stromal	6	_
C12orf65	-0.263757	0.00353831	0.0460115	-0.24917	0.013393	0.135115	Stromal	6	_
PYURF	-0.263217	0.0026229	0.0489572	-0.247844	0.0080015	0.179459	Glandular	6	_
TRAF7	-0.26305	0.000387704	0.0274466	-0.229631	0.00166425	0.130047	Glandular	6	Transcription_factors
FAM174A	-0.262978	0.00236822	0.0379359	-0.297445	0.00478247	0.0982122	Stromal	6	_
PYURF	-0.262753	0.00192367	0.0349017	-0.256196	0.00539613	0.100624	Stromal	6	_
PPIE	-0.262297	0.00353831	0.0460115	-0.254134	0.00580981	0.102951	Stromal	6	Transcription_factors
LAS1L	-0.261404	0.00030142	0.0274466	-0.252743	0.00121581	0.12878	Glandular	6	_
NADK	-0.261388	0.000265148	0.0274466	-0.239864	0.000838184	0.12878	Glandular	6	_
TMEM179B	-0.261278	0.000118642	0.0142275	-0.238817	0.00392817	0.093294	Stromal	6	_
ANAPC15	-0.261191	0.00111919	0.0365261	-0.258231	0.00420554	0.157205	Glandular	6	_
SDHAF1	-0.261155	0.00390063	0.0481594	-0.241951	0.0119668	0.130028	Stromal	6	_
FKBPL	-0.26101	0.000796033	0.0237249	-0.234005	0.00594148	0.103866	Stromal	6	_
RNF113A	-0.260928	0.000559183	0.0304387	-0.270146	0.0010432	0.12878	Glandular	6	Transcription_factors
PRPF4	-0.260903	0.00290152	0.0418259	-0.24617	0.00792107	0.114153	Stromal	6	_
UBL4A	-0.260897	0.0026229	0.0395168	-0.234422	0.00467093	0.0981941	Stromal	6	_
PPP3CC	-0.260853	0.00173056	0.0329723	-0.222126	0.0222077	0.166261	Stromal	6	_
PCNP	-0.260845	0.00111919	0.0273633	-0.249604	0.00522293	0.10007	Stromal	6	_
C9orf78	-0.260562	0.000103127	0.0142275	-0.274643	0.000579782	0.0695739	Stromal	6	_
EIF4H	-0.260327	0.000204178	0.0171359	-0.2323	0.00480891	0.0982122	Stromal	6	_
TOP1MT	-0.260166	0.00320599	0.04399	-0.232892	0.00777751	0.113916	Stromal	6	Transcription_factors
AK2	-0.260068	0.000892986	0.0250329	-0.235668	0.00621101	0.106141	Stromal	6	_
CCDC71	-0.259272	0.0026229	0.0395168	-0.276134	0.00791441	0.114153	Stromal	6	Transcription_factors
INTS13	-0.259263	0.000796033	0.0322736	-0.227712	0.00302317	0.148581	Glandular	6	_
NDUFS2	-0.25914	0.000156182	0.0257098	-0.253803	0.000896529	0.12878	Glandular	6	_
WRNIP1	-0.2591	0.000708631	0.0306393	-0.23145	0.00296246	0.146787	Glandular	6	_
RNF7	-0.258908	0.00213571	0.0363841	-0.255127	0.00354608	0.0915843	Stromal	6	_
PGM2	-0.258057	0.00213571	0.0363841	-0.244963	0.00375597	0.0920818	Stromal	6	_
NDUFS2	-0.257999	0.00125044	0.0285101	-0.248033	0.00804974	0.114153	Stromal	6	_
EAPP	-0.257835	0.000387704	0.0274466	-0.255448	0.00266737	0.14017	Glandular	6	Transcription_factors
RNF8	-0.257717	0.00155489	0.040312	-0.235785	0.0101665	0.187063	Glandular	6	Transcription_factors
POLR3C	-0.2577	0.00213571	0.0456654	-0.243714	0.00787661	0.179243	Glandular	6	Transcription_factors
C9orf24	-0.257409	4.27336e-05	0.0324833	-0.189434	0.0207727	0.27964	Endothelia	6	_
DNAJC5	-0.257002	0.000342118	0.0193396	-0.242883	0.00257832	0.0843815	Stromal	6	_
ATAD3A	-0.256951	0.000796033	0.0322736	-0.231282	0.00770605	0.179015	Glandular	6	_
VPS16	-0.25687	4.27336e-05	0.012991	-0.223923	0.000382373	0.0654292	Stromal	6	_
MT2A	-0.256748	0.0004387	0.0395736	-0.212106	0.0141607	0.256977	Endothelia	6	Receptivity
UBE2M	-0.256607	0.00111919	0.0365261	-0.221977	0.0040864	0.157205	Glandular	6	_
CHCHD5	-0.2559	0.00290152	0.0418259	-0.218099	0.0211243	0.163471	Stromal	6	_
TRAPPC2L	-0.25581	0.00198089	0.0448837	-0.234001	0.00585893	0.166565	Glandular	6	_
HCCS	-0.255765	0.00320599	0.04399	-0.234706	0.00445093	0.0963433	Stromal	6	_
RND2	-0.255717	0.000559183	0.040679	-0.21437	0.00499385	0.233866	Endothelia	6	_
RRAGA	-0.255673	0.00100038	0.025724	-0.264809	0.00165448	0.0740138	Stromal	6	_
NADK	-0.255105	7.74871e-05	0.013418	-0.231272	0.000392993	0.0654292	Stromal	6	_
XPOT	-0.254993	0.00320599	0.04399	-0.209641	0.0233129	0.169419	Stromal	6	_
THAP11	-0.254838	7.74871e-05	0.013418	-0.241107	0.000844711	0.0735528	Stromal	6	Transcription_factors
STK11	-0.254721	0.000892986	0.0250329	-0.222885	0.00407314	0.0947627	Stromal	6	_
MTCH1	-0.254659	0.000708631	0.0229174	-0.236519	0.00477752	0.0982122	Stromal	6	_
MTX1	-0.254581	0.00236822	0.0379359	-0.226785	0.0146997	0.140008	Stromal	6	_
CHMP1B	-0.254316	0.00390063	0.0481594	-0.263007	0.0102406	0.123923	Stromal	6	_
MRM3	-0.253517	0.00320599	0.04399	-0.231419	0.00539478	0.100624	Stromal	6	_
OTUB1	-0.253258	7.74871e-05	0.013418	-0.221273	0.00222384	0.0804817	Stromal	6	_
COQ5	-0.252925	0.00320599	0.04399	-0.262518	0.00816616	0.114153	Stromal	6	_
MRPL38	-0.252272	0.000629934	0.0306393	-0.2395	0.00223377	0.135645	Glandular	6	_
ZMYND10	-0.252237	0.000387704	0.0377412	-0.185628	0.0265179	0.292214	Endothelia	6	_
PPP1R37	-0.251261	0.000708631	0.0306393	-0.243336	0.00245077	0.138167	Glandular	6	_
PPM1G	-0.251181	0.00353831	0.0460115	-0.217173	0.0154761	0.14412	Stromal	6	_
ARF5	-0.251128	0.000796033	0.0237249	-0.237316	0.0105853	0.124842	Stromal	6	_
MRM1	-0.251093	0.0026229	0.0395168	-0.184817	0.0198843	0.16041	Stromal	6	_
ALG3	-0.251016	0.00192367	0.0438053	-0.242708	0.0183275	0.214943	Glandular	6	_
NFKBIB	-0.251004	0.00390063	0.0481594	-0.230823	0.0150675	0.141861	Stromal	6	Transcription_factors
RNH1	-0.251	0.00353831	0.0460115	-0.197868	0.0464513	0.227303	Stromal	6	_
SNX11	-0.250881	0.0026229	0.0395168	-0.243196	0.00742462	0.112518	Stromal	6	_
USF1	-0.250755	0.0026229	0.0489572	-0.238383	0.0141928	0.199114	Glandular	6	Transcription_factors
GPKOW	-0.25043	0.00139528	0.0389055	-0.227776	0.00292251	0.145731	Glandular	6	_
DDX27	-0.250155	0.000156182	0.015153	-0.215607	0.00119246	0.0735528	Stromal	6	_
RAB5C	-0.250096	0.00290152	0.0418259	-0.228601	0.0807076	0.298078	Stromal	6	_
PPP4C	-0.25009	0.000559183	0.0304387	-0.230529	0.00216531	0.135645	Glandular	6	_
PQBP1	-0.249337	0.00320599	0.04399	-0.213875	0.0317003	0.194379	Stromal	6	Transcription_factors
ZMYND19	-0.249184	0.00125044	0.0377148	-0.199501	0.00904515	0.183749	Glandular	6	_
DDX47	-0.249169	0.000495654	0.0213225	-0.240989	0.00145299	0.0735528	Stromal	6	_
HMGN4	-0.249104	0.00353831	0.0460115	-0.244632	0.00832638	0.115018	Stromal	6	_
ABHD16A	-0.248807	0.000629934	0.0228581	-0.251357	0.00184418	0.0760152	Stromal	6	_
GPR108	-0.248745	0.0026229	0.0395168	-0.211323	0.0105591	0.124842	Stromal	6	_
ASH2L	-0.248714	0.00173056	0.0426799	-0.244077	0.00249983	0.138167	Glandular	6	Transcription_factors
AKT1	-0.248078	0.00030142	0.0192684	-0.232262	0.00156884	0.0735528	Stromal	6	Transcription_factors
ANAPC15	-0.246637	0.00390063	0.0481594	-0.245331	0.0268528	0.181137	Stromal	6	_
MAGOH	-0.246216	0.000495654	0.0300983	-0.235005	0.00121214	0.12878	Glandular	6	_
ATG4D	-0.245919	0.00111919	0.0365261	-0.226954	0.00495244	0.159805	Glandular	6	_
CSNK2B	-0.245839	0.00236822	0.0476539	-0.240482	0.00336851	0.151559	Glandular	6	_
TERF2IP	-0.245736	0.000629934	0.0228581	-0.237972	0.00208697	0.0787533	Stromal	6	Transcription_factors
DDX18	-0.245588	0.00353831	0.0460115	-0.236713	0.00485049	0.0982122	Stromal	6	_
NSA2	-0.245284	0.00390063	0.0481594	-0.222915	0.0175328	0.152091	Stromal	6	_
UTP6	-0.245132	0.00139528	0.0299646	-0.234548	0.00430362	0.0957419	Stromal	6	_
CD2BP2	-0.244295	0.0026229	0.0489572	-0.218293	0.0117797	0.189794	Glandular	6	_
TGIF1	-0.244225	0.00139528	0.0389055	-0.254962	0.0199162	0.217827	Glandular	6	Transcription_factors
TOR1A	-0.24396	0.000342118	0.0193396	-0.24345	0.000472909	0.0654292	Stromal	6	_
CIAO1	-0.243904	0.0004387	0.0205528	-0.234472	0.000608664	0.0711669	Stromal	6	Transcription_factors
BCAR1	-0.243543	0.000892986	0.0250329	-0.177295	0.110962	0.347205	Stromal	6	_
SARS	-0.243421	0.00030142	0.0192684	-0.241664	0.00206758	0.0787533	Stromal	6	_
ZMYND19	-0.243281	0.00155489	0.0317002	-0.191962	0.0089358	0.117315	Stromal	6	_
MFAP1	-0.243007	0.000559183	0.0219956	-0.265657	0.00247522	0.0834115	Stromal	6	_
CIAO1	-0.242008	0.00192367	0.0438053	-0.228497	0.00473339	0.158798	Glandular	6	Transcription_factors
NR2F1	-0.241842	0.000118642	0.0324833	-0.199462	0.00193058	0.233866	Endothelia	6	Transcription_factors
POLR2J	-0.240809	0.00390063	0.0481594	-0.239622	0.00719079	0.111407	Stromal	6	_
LSG1	-0.240793	0.0004387	0.0205528	-0.245835	0.000264579	0.0646523	Stromal	6	_
POLR3C	-0.240095	0.000796033	0.0237249	-0.237433	0.000694063	0.0721171	Stromal	6	Transcription_factors
FPGS	-0.239984	0.00192367	0.0438053	-0.190352	0.00863517	0.181791	Glandular	6	_
FAM50A	-0.23973	0.0026229	0.0489572	-0.187704	0.0108408	0.187967	Glandular	6	_
JOSD1	-0.239652	0.00353831	0.0460115	-0.215935	0.0173103	0.151254	Stromal	6	_
VHL	-0.239578	0.000708631	0.0229174	-0.241767	0.000559556	0.068981	Stromal	6	Transcription_factors
TRAPPC3	-0.23922	0.000265148	0.0187939	-0.223306	0.00117424	0.0735528	Stromal	6	_
NDUFB10	-0.239107	0.000342118	0.0274466	-0.209605	0.00162776	0.130047	Glandular	6	_
CSNK1A1	-0.238702	5.77759e-05	0.0131729	-0.241887	0.000220499	0.0646523	Stromal	6	_
RAB5C	-0.238375	0.00192367	0.0438053	-0.217727	0.0192311	0.217376	Glandular	6	_
SHARPIN	-0.238327	0.00139528	0.0299646	-0.198414	0.0154938	0.144122	Stromal	6	_
HACL1	-0.238062	0.00390063	0.0481594	-0.260876	0.00551901	0.101206	Stromal	6	_
TEKT1	-0.237671	0.000156182	0.0324833	-0.187304	0.00707168	0.233866	Endothelia	6	_
LCMT2	-0.237644	0.000708631	0.0229174	-0.221388	0.00163369	0.0740138	Stromal	6	_
TAF12	-0.237543	0.00173056	0.0426799	-0.235622	0.00636875	0.16831	Glandular	6	Transcription_factors
H3F3B	-0.236757	0.00155489	0.0317002	-0.255213	0.00142776	0.0735528	Stromal	6	_
CAPSL	-0.236562	0.000232863	0.0324833	-0.184601	0.00443882	0.233866	Endothelia	6	_
SUPT16H	-0.236328	0.00192367	0.0349017	-0.246765	0.00153381	0.0735528	Stromal	6	Transcription_factors
RCC1L	-0.23551	0.000342118	0.0193396	-0.214082	0.00476336	0.0982122	Stromal	6	_
ANKRD27	-0.23546	0.000708631	0.0306393	-0.205699	0.00369427	0.156091	Glandular	6	_
MFAP1	-0.235276	0.00125044	0.0377148	-0.249081	0.00336591	0.151559	Glandular	6	_
OTUB1	-0.235197	0.000387704	0.0274466	-0.204515	0.0242973	0.231826	Glandular	6	_
APCDD1	-0.234979	0.000495654	0.0399208	-0.197814	0.0194214	0.277792	Endothelia	6	_
PPP1R37	-0.234933	0.000629934	0.0228581	-0.234325	0.00125406	0.0735528	Stromal	6	_
TMEM179B	-0.234929	0.000387704	0.0274466	-0.219091	0.00256522	0.138476	Glandular	6	_
PEX16	-0.234591	4.27336e-05	0.012991	-0.217623	0.0205415	0.1625	Stromal	6	_
FKBP8	-0.234403	0.00125044	0.0377148	-0.217963	0.0047633	0.158798	Glandular	6	_
ERCC1	-0.233198	0.00111919	0.0273633	-0.20388	0.00535486	0.100624	Stromal	6	_
RSPH4A	-0.233178	0.000629934	0.0421962	-0.17517	0.0316048	0.2997	Endothelia	6	_
UBE2J2	-0.23315	0.000796033	0.0237249	-0.199923	0.00545062	0.100624	Stromal	6	_
WDR5	-0.233131	0.000387704	0.0199391	-0.203317	0.001611	0.0739548	Stromal	6	Transcription_factors
DDX19B	-0.23311	0.000796033	0.0237249	-0.221627	0.000755495	0.0721171	Stromal	6	_
DDRGK1	-0.23301	0.00173056	0.0426799	-0.231711	0.0173843	0.213406	Glandular	6	_
KANSL2	-0.232494	0.00353831	0.0460115	-0.215116	0.0101683	0.123647	Stromal	6	_
LHPP	-0.232027	0.00236822	0.0476539	-0.231017	0.0493275	0.302554	Glandular	6	_
ERCC1	-0.231376	0.00236822	0.0476539	-0.197457	0.0113269	0.188993	Glandular	6	_
ARF5	-0.231188	0.000204178	0.0270843	-0.217	0.00447301	0.157205	Glandular	6	_
ATXN7L3	-0.231008	0.000387704	0.0274466	-0.209157	0.00254784	0.138167	Glandular	6	Transcription_factors
DAP3	-0.230436	0.00173056	0.0426799	-0.216422	0.00308548	0.151047	Glandular	6	_
FIBP	-0.230321	0.000136243	0.0254999	-0.214563	0.000551515	0.12878	Glandular	6	_
EIF4H	-0.230253	0.000629934	0.0306393	-0.197936	0.00887712	0.182765	Glandular	6	_
PRPF6	-0.230086	7.74871e-05	0.013418	-0.228429	0.000215385	0.0646523	Stromal	6	Transcription_factors
SNTN	-0.229948	0.000629934	0.0421962	-0.1694	0.0439834	0.329717	Endothelia	6	_
PLRG1	-0.229576	0.00192367	0.0349017	-0.242052	0.00233261	0.0817088	Stromal	6	Transcription_factors
RBCK1	-0.229261	0.00100038	0.025724	-0.169891	0.0350075	0.201488	Stromal	6	Transcription_factors
PSMD13	-0.229245	0.00236822	0.0379359	-0.200221	0.0130048	0.133562	Stromal	6	_
CHCHD5	-0.228824	0.00100038	0.0350465	-0.20815	0.0075486	0.178092	Glandular	6	_
PCGF1	-0.228004	0.00173056	0.0426799	-0.193536	0.00450206	0.157319	Glandular	6	Transcription_factors
GPN1	-0.227922	0.000708631	0.0306393	-0.216108	0.00210626	0.134772	Glandular	6	_
NPLOC4	-0.227887	0.000892986	0.0332449	-0.213327	0.00218286	0.135645	Glandular	6	_
DHX32	-0.22773	0.00173056	0.0329723	-0.233163	0.00350895	0.0914196	Stromal	6	_
VPS16	-0.227374	4.27336e-05	0.0224565	-0.194828	0.00100593	0.12878	Glandular	6	_
NOP9	-0.227172	4.27336e-05	0.0224565	-0.222006	0.000147657	0.12878	Glandular	6	_
DDX41	-0.227108	0.00353831	0.0460115	-0.174838	0.0505586	0.238169	Stromal	6	_
SNX17	-0.226983	0.000796033	0.0237249	-0.190874	0.00429704	0.0957419	Stromal	6	_
CCDC85B	-0.226772	0.00100038	0.0479231	-0.187796	0.00674925	0.233866	Endothelia	6	Transcription_factors
SMU1	-0.226507	0.00213571	0.0363841	-0.224933	0.0030363	0.0855813	Stromal	6	_
DHX8	-0.226407	8.26063e-06	0.0220439	-0.217104	0.000183736	0.12878	Glandular	6	_
FRMD4B	-0.226237	0.00290152	0.0418259	-0.232501	0.00366333	0.0920818	Stromal	6	_
AHSA1	-0.225613	0.00236822	0.0476539	-0.216456	0.00755996	0.178092	Glandular	6	_
UQCRC2	-0.225472	0.00290152	0.0418259	-0.234373	0.0053944	0.100624	Stromal	6	_
TIMM22	-0.225338	0.00192367	0.0349017	-0.193659	0.0112414	0.127268	Stromal	6	_
C8orf76	-0.2251	0.00173056	0.0426799	-0.197088	0.0122271	0.192066	Glandular	6	_
POLR2B	-0.224686	0.00111919	0.0273633	-0.212727	0.00543774	0.100624	Stromal	6	_
DDX24	-0.224635	0.000136243	0.0254999	-0.219589	0.0033195	0.151559	Glandular	6	_
WRNIP1	-0.224385	0.00213571	0.0363841	-0.205388	0.0033913	0.0895619	Stromal	6	_
CTNNBL1	-0.224355	0.000629934	0.0306393	-0.218711	0.00204502	0.134165	Glandular	6	_
DDX56	-0.224317	0.000342118	0.0193396	-0.204525	0.0018866	0.0767028	Stromal	6	_
DHX30	-0.224195	0.000708631	0.0229174	-0.191623	0.00193124	0.0769094	Stromal	6	_
KDM1A	-0.224174	0.00125044	0.0377148	-0.231283	0.00375358	0.156091	Glandular	6	Transcription_factors
UBE2J2	-0.223961	0.00030142	0.0274466	-0.199567	0.00202447	0.134165	Glandular	6	_
NUBP1	-0.223632	0.0026229	0.0489572	-0.214665	0.0179192	0.21349	Glandular	6	_
DDX27	-0.223528	0.000265148	0.0274466	-0.192238	0.00211551	0.134772	Glandular	6	_
TRAPPC3	-0.222878	0.00155489	0.040312	-0.21192	0.00442206	0.157205	Glandular	6	_
DDX24	-0.222279	0.000629934	0.0228581	-0.224684	0.0030108	0.0855302	Stromal	6	_
PIH1D1	-0.222019	0.00353831	0.0460115	-0.218135	0.0131016	0.134094	Stromal	6	Transcription_factors
NUBP1	-0.221779	0.00125044	0.0285101	-0.221114	0.00372513	0.0920818	Stromal	6	_
UROD	-0.22146	0.000559183	0.0304387	-0.200098	0.00348624	0.153653	Glandular	6	_
WDR46	-0.221327	0.000629934	0.0306393	-0.179112	0.00206148	0.134165	Glandular	6	_
TAF12	-0.221297	0.000708631	0.0229174	-0.232979	0.00270761	0.0847093	Stromal	6	Transcription_factors
TRAPPC2L	-0.220818	0.00290152	0.0418259	-0.204001	0.00463151	0.0979275	Stromal	6	_
LZTS2	-0.220636	0.00236822	0.0379359	-0.191722	0.0098625	0.121548	Stromal	6	_
SNX17	-0.2204	0.00139528	0.0389055	-0.186522	0.00526988	0.161128	Glandular	6	_
AL139246.5	-0.219265	4.69892e-05	0.0130856	-0.195767	0.000340275	0.0646523	Stromal	6	_
TMEM203	-0.218853	0.000796033	0.0322736	-0.190534	0.00732986	0.177253	Glandular	6	_
ATXN7L3	-0.218599	0.00125044	0.0285101	-0.19382	0.00685576	0.110859	Stromal	6	Transcription_factors
CTNNBL1	-0.218487	0.000118642	0.0142275	-0.221226	0.00026822	0.0646523	Stromal	6	_
PRPF4	-0.218426	0.00213571	0.0456654	-0.199354	0.00854529	0.18091	Glandular	6	_
TOR1A	-0.218411	0.000559183	0.0304387	-0.214694	0.00429984	0.157205	Glandular	6	_
TMEM203	-0.217628	0.00030142	0.0192684	-0.200106	0.00096063	0.0735528	Stromal	6	_
NPLOC4	-0.216694	0.000559183	0.0219956	-0.19563	0.00166098	0.0740138	Stromal	6	_
DHX15	-0.216548	0.00390063	0.0481594	-0.206799	0.00814873	0.114153	Stromal	6	_
TFIP11	-0.215827	0.00111919	0.0273633	-0.229007	0.00178998	0.0755147	Stromal	6	_
DRC1	-0.215741	0.000796033	0.0443256	-0.161547	0.00927968	0.246505	Endothelia	6	_
BMS1	-0.21562	0.00100038	0.0350465	-0.207145	0.00181966	0.130047	Glandular	6	_
FEM1A	-0.215608	0.0004387	0.0288171	-0.193629	0.0022735	0.135645	Glandular	6	Transcription_factors
VPS4A	-0.213517	0.00390063	0.0481594	-0.187576	0.0186951	0.156413	Stromal	6	_
ISG15	-0.212456	0.000232863	0.0324833	-0.191108	0.00579898	0.233866	Endothelia	6	_
MON1A	-0.212048	0.0026229	0.0395168	-0.198113	0.0256419	0.176538	Stromal	6	_
C8orf76	-0.211801	0.00213571	0.0363841	-0.192403	0.0092479	0.11912	Stromal	6	_
IDH3B	-0.211758	0.000265148	0.0187939	-0.195784	0.00197344	0.0778002	Stromal	6	_
NELFB	-0.211272	0.00320599	0.04399	-0.196907	0.00985299	0.121548	Stromal	6	Transcription_factors
RRN3	-0.210879	0.00111919	0.0273633	-0.204645	0.00394259	0.0934743	Stromal	6	Transcription_factors
PRPF18	-0.210696	0.000495654	0.0213225	-0.234679	0.000669313	0.0721171	Stromal	6	_
NME1	-0.209963	0.000708631	0.0426155	-0.176416	0.00354155	0.233866	Endothelia	6	_
RBCK1	-0.209764	0.00155489	0.040312	-0.166918	0.0194187	0.217376	Glandular	6	Transcription_factors
C20orf27	-0.208871	0.00125044	0.0497639	-0.18092	0.00631095	0.233866	Endothelia	6	_
RBMX2	-0.208199	0.00320599	0.04399	-0.207219	0.00444025	0.0963433	Stromal	6	_
USF1	-0.208093	0.0026229	0.0395168	-0.205523	0.0071302	0.111407	Stromal	6	Transcription_factors
CSNK1A1	-0.207831	0.000559183	0.0304387	-0.197119	0.00207685	0.134165	Glandular	6	_
CCDC59	-0.20762	0.000708631	0.0229174	-0.200753	0.00323979	0.0882199	Stromal	6	Transcription_factors
WDR5	-0.206882	0.00236822	0.0476539	-0.179214	0.00948332	0.184909	Glandular	6	Transcription_factors
AFG3L2	-0.206821	0.000559183	0.0219956	-0.210184	0.00160371	0.0739548	Stromal	6	_
IER3	-0.204562	0.000892986	0.045943	-0.23733	0.0139823	0.256846	Endothelia	6	Receptivity
ELOB	-0.2044	0.000136243	0.0324833	-0.176825	0.00144483	0.233866	Endothelia	6	Transcription_factors
CDC37	-0.203674	0.0026229	0.0489572	-0.178184	0.0184339	0.215122	Glandular	6	_
TRIM21	-0.203457	0.00213571	0.0363841	-0.191744	0.0229212	0.168296	Stromal	6	Transcription_factors
DDX23	-0.202868	0.00155489	0.0317002	-0.201223	0.00251239	0.0836241	Stromal	6	_
MRFAP1L1	-0.201532	0.000708631	0.0229174	-0.210498	0.00264059	0.0846821	Stromal	6	_
DDX47	-0.201038	0.0026229	0.0489572	-0.189352	0.00693448	0.173407	Glandular	6	_
NUP85	-0.201006	0.00390063	0.0481594	-0.185278	0.00542139	0.100624	Stromal	6	Transcription_factors
CRKL	-0.20094	0.000796033	0.0237249	-0.185675	0.00204858	0.0787533	Stromal	6	_
FIP1L1	-0.20091	0.00155489	0.0317002	-0.208908	0.0011959	0.0735528	Stromal	6	_
CRISPLD1	-0.200846	0.000708631	0.0426155	-0.173762	0.0112365	0.250722	Endothelia	6	_
CFAP45	-0.200727	0.000232863	0.0324833	-0.152361	0.0206481	0.27964	Endothelia	6	_
HILPDA	-0.199905	5.77759e-05	0.0324833	-0.175054	0.000655492	0.233866	Endothelia	6	_
FAM92B	-0.199872	0.000232863	0.0324833	-0.156654	0.00939876	0.246505	Endothelia	6	_
RCC1L	-0.198889	0.000708631	0.0306393	-0.18137	0.00467666	0.158798	Glandular	6	_
GPATCH3	-0.198793	0.0004387	0.0205528	-0.188468	0.000191723	0.0646523	Stromal	6	_
SHARPIN	-0.198728	0.0004387	0.0288171	-0.175004	0.00182064	0.130047	Glandular	6	_
AC093323.1	-0.198162	0.000204178	0.0324833	-0.194169	0.000344153	0.233866	Endothelia	6	_
CYFIP1	-0.197581	0.00192367	0.0349017	-0.185283	0.00490505	0.0982122	Stromal	6	_
PHKG2	-0.197169	0.00173056	0.0426799	-0.186071	0.00789046	0.179243	Glandular	6	_
INTS12	-0.196864	0.000178725	0.0158763	-0.186221	0.000905368	0.0735528	Stromal	6	_
GPATCH3	-0.196664	0.000559183	0.0304387	-0.18726	0.00101926	0.12878	Glandular	6	_
IGFBP2	-0.196442	0.000387704	0.0377412	-0.183169	0.00297713	0.233866	Endothelia	6	_
DDX19B	-0.19614	0.000708631	0.0306393	-0.187224	0.00134891	0.12878	Glandular	6	_
PRPF31	-0.194531	0.000559183	0.0304387	-0.165616	0.00431964	0.157205	Glandular	6	_
CFAP126	-0.194446	7.74871e-05	0.0324833	-0.155854	0.00341072	0.233866	Endothelia	6	_
ROPN1L	-0.193939	8.94778e-05	0.0324833	-0.147058	0.0175438	0.268839	Endothelia	6	_
AKT1	-0.193937	0.000265148	0.0274466	-0.182715	0.00325491	0.151334	Glandular	6	Transcription_factors
ABT1	-0.193783	0.00173056	0.0329723	-0.194651	0.00879021	0.11698	Stromal	6	Transcription_factors
SNRNP40	-0.193763	0.00155489	0.040312	-0.178757	0.0258876	0.235352	Glandular	6	_
NME4	-0.19353	0.000892986	0.045943	-0.151927	0.00492092	0.233866	Endothelia	6	_
HNRNPK	-0.192363	0.00353831	0.0460115	-0.186923	0.0201008	0.161089	Stromal	6	Transcription_factors
C1QBP	-0.19089	6.69763e-05	0.0324833	-0.164355	0.00187486	0.233866	Endothelia	6	Transcription_factors
HAGHL	-0.190876	0.000796033	0.0443256	-0.15682	0.00429527	0.233866	Endothelia	6	_
CRKL	-0.190407	0.00139528	0.0389055	-0.1766	0.00435576	0.157205	Glandular	6	_
SPEF1	-0.190376	0.000495654	0.0399208	-0.14969	0.00639245	0.233866	Endothelia	6	_
AL031666.1	-0.190119	0.00155489	0.0317002	-0.163488	0.0377502	0.207733	Stromal	6	_
DDX56	-0.189859	0.00100038	0.0350465	-0.175426	0.00939868	0.184909	Glandular	6	_
SRRD	-0.189679	0.00192367	0.0349017	-0.190971	0.00800735	0.114153	Stromal	6	_
ANKUB1	-0.189554	0.000232863	0.0324833	-0.154155	0.00451413	0.233866	Endothelia	6	_
WDR55	-0.189397	0.00320599	0.04399	-0.140299	0.0125768	0.13244	Stromal	6	_
FEM1A	-0.188471	0.000796033	0.0237249	-0.166385	0.00814938	0.114153	Stromal	6	Transcription_factors
FAM183A	-0.188293	0.000103127	0.0324833	-0.13669	0.0572	0.359653	Endothelia	6	_
MOCS3	-0.18743	0.000708631	0.0229174	-0.191932	0.0012673	0.0735528	Stromal	6	_
S100A16	-0.1871	0.000495654	0.0399208	-0.175794	0.00362934	0.233866	Endothelia	6	_
ABT1	-0.18657	0.00173056	0.0426799	-0.174469	0.0367914	0.273048	Glandular	6	Transcription_factors
ALDOC	-0.185937	0.00030142	0.0354654	-0.176238	0.00276322	0.233866	Endothelia	6	_
ATG4D	-0.185277	0.00353831	0.0460115	-0.16994	0.0117789	0.129049	Stromal	6	_
PRPF6	-0.184884	0.00030142	0.0274466	-0.178128	0.00182976	0.130047	Glandular	6	Transcription_factors
SERTAD1	-0.184317	0.000629934	0.0421962	-0.177133	0.00198863	0.233866	Endothelia	6	Transcription_factors
IDH3B	-0.18295	0.00100038	0.0350465	-0.166957	0.00498108	0.159805	Glandular	6	_
CTNNA1	-0.182937	0.00213571	0.0456654	-0.18298	0.0207888	0.220698	Glandular	6	_
BRD9	-0.182508	0.00213571	0.0363841	-0.164225	0.010046	0.122925	Stromal	6	Transcription_factors
MIF	-0.181984	0.000204178	0.0324833	-0.164124	0.00152621	0.233866	Endothelia	6	_
GPS1	-0.181845	0.00236822	0.0379359	-0.153103	0.00986366	0.121548	Stromal	6	_
GALK1	-0.18157	0.00125044	0.0497639	-0.153648	0.00582683	0.233866	Endothelia	6	_
TIMM44	-0.181184	0.00213571	0.0363841	-0.145424	0.0123117	0.131376	Stromal	6	_
ACTR5	-0.180281	0.00125044	0.0285101	-0.159745	0.00445095	0.0963433	Stromal	6	Transcription_factors
SMG5	-0.178726	0.00236822	0.0476539	-0.165449	0.0105719	0.187509	Glandular	6	_
GLE1	-0.178231	0.00236822	0.0379359	-0.158151	0.0140877	0.1382	Stromal	6	_
DHX16	-0.177966	0.000796033	0.0237249	-0.155373	0.00207813	0.0787533	Stromal	6	_
RARRES3	-0.177035	0.00111919	0.0479231	-0.163356	0.0097292	0.247855	Endothelia	6	Receptivity
ETHE1	-0.176337	0.000204178	0.0324833	-0.169041	0.00183818	0.233866	Endothelia	6	_
GPS1	-0.175736	0.000796033	0.0322736	-0.157563	0.00444335	0.157205	Glandular	6	_
KRT19	-0.174847	0.000178725	0.0324833	-0.147597	0.00303254	0.233866	Endothelia	6	_
PRR7	-0.174736	0.000495654	0.0399208	-0.137445	0.0228812	0.282965	Endothelia	6	_
SRD5A2	-0.173022	0.000178725	0.0324833	-0.145049	0.0021086	0.233866	Endothelia	6	_
PORCN	-0.172915	0.000708631	0.0426155	-0.158468	0.00190934	0.233866	Endothelia	6	_
DHX30	-0.17291	0.00155489	0.040312	-0.153143	0.00415363	0.157205	Glandular	6	_
SAP18	-0.172547	0.00353831	0.0460115	-0.16437	0.0319265	0.194785	Stromal	6	Transcription_factors
C5orf49	-0.172218	0.000796033	0.0443256	-0.123987	0.0489787	0.340735	Endothelia	6	_
CSNK2A1	-0.171802	0.00125044	0.0285101	-0.153194	0.00769973	0.113916	Stromal	6	Transcription_factors
DHX16	-0.171359	0.000178725	0.0262572	-0.150711	0.00223033	0.135645	Glandular	6	_
APOL2	-0.168292	0.000178725	0.0324833	-0.159737	0.00221079	0.233866	Endothelia	6	Receptivity
TPI1	-0.167758	0.000156182	0.0324833	-0.158749	0.00103424	0.233866	Endothelia	6	_
CCDC65	-0.167692	0.000796033	0.0443256	-0.132866	0.0150608	0.260598	Endothelia	6	_
CCDC78	-0.165437	0.00125044	0.0497639	-0.120572	0.048883	0.340659	Endothelia	6	_
RBM38	-0.165136	1.3877e-05	0.0324833	-0.151596	0.000329971	0.233866	Endothelia	6	_
CDKN1A	-0.164225	0.000342118	0.0370336	-0.183921	0.0366842	0.31289	Endothelia	6	_
CLDN7	-0.164069	0.000204178	0.0324833	-0.146796	0.00452655	0.233866	Endothelia	6	_
RCC1	-0.16399	0.0004387	0.0395736	-0.133473	0.00449456	0.233866	Endothelia	6	_
INTS12	-0.162888	0.000342118	0.0274466	-0.160384	0.00172072	0.130047	Glandular	6	_
DYDC2	-0.161752	0.000387704	0.0377412	-0.115169	0.0473785	0.338265	Endothelia	6	_
THOC3	-0.161098	0.000156182	0.0324833	-0.147492	0.000514248	0.233866	Endothelia	6	_
C1QTNF4	-0.16056	0.000796033	0.0443256	-0.136605	0.0102917	0.250722	Endothelia	6	_
CXorf38	-0.160495	0.00290152	0.0418259	-0.153976	0.0126156	0.13244	Stromal	6	_
RNMT	-0.160431	0.000178725	0.0324833	-0.15596	0.000645649	0.233866	Endothelia	6	_
NKAP	-0.160033	0.00236822	0.0379359	-0.166616	0.00423691	0.095645	Stromal	6	Transcription_factors
SSU72	-0.15999	0.00290152	0.0418259	-0.132319	0.010549	0.124842	Stromal	6	Transcription_factors
RAB11FIP4	-0.159892	0.000629934	0.0421962	-0.152668	0.00274979	0.233866	Endothelia	6	_
CCDC81	-0.159762	0.000796033	0.0443256	-0.119563	0.0367336	0.31289	Endothelia	6	_
GLE1	-0.158769	0.00139528	0.0389055	-0.142066	0.0080253	0.179459	Glandular	6	_
STMND1	-0.158223	0.000342118	0.0370336	-0.13032	0.00658332	0.233866	Endothelia	6	_
NOP16	-0.157593	0.000178725	0.0324833	-0.137237	0.00140265	0.233866	Endothelia	6	_
CENPV	-0.157476	0.000629934	0.0421962	-0.137288	0.00158863	0.233866	Endothelia	6	_
BOP1	-0.157288	0.0004387	0.0395736	-0.129305	0.00459601	0.233866	Endothelia	6	_
PKM	-0.15711	0.0004387	0.0395736	-0.143913	0.00175715	0.233866	Endothelia	6	Transcription_factors
MORN5	-0.155634	0.000242116	0.0334293	-0.127064	0.0075417	0.236512	Endothelia	6	_
RBM23	-0.155278	0.000265148	0.0187939	-0.147444	0.00168689	0.0744409	Stromal	6	_
MRTO4	-0.155027	0.000629934	0.0421962	-0.134858	0.0018938	0.233866	Endothelia	6	_
ETV3	-0.153822	0.000495654	0.0213225	-0.159167	0.00720274	0.111407	Stromal	6	Transcription_factors
ZDHHC6	-0.153807	0.0026229	0.0395168	-0.157938	0.00356761	0.0915843	Stromal	6	_
BECN1	-0.15341	0.00390063	0.0481594	-0.1252	0.0192455	0.15803	Stromal	6	_
AKAP7	-0.153164	0.000495654	0.0399208	-0.137672	0.0014254	0.233866	Endothelia	6	_
UQCC3	-0.153048	0.00125044	0.0497639	-0.132441	0.00655987	0.233866	Endothelia	6	_
GAPDH	-0.152314	0.000495654	0.0399208	-0.14376	0.00179746	0.233866	Endothelia	6	_
ETV3	-0.15211	0.000892986	0.0332449	-0.15814	0.00491228	0.159805	Glandular	6	Transcription_factors
P4HA2	-0.152076	0.000708631	0.0426155	-0.133938	0.0159853	0.263329	Endothelia	6	_
PSME2	-0.150859	0.000495654	0.0399208	-0.129397	0.00368686	0.233866	Endothelia	6	_
C1orf87	-0.150242	0.000558604	0.040679	-0.128651	0.00484535	0.233866	Endothelia	6	_
HMGCR	-0.149632	0.00125044	0.0497639	-0.135714	0.00934124	0.246505	Endothelia	6	_
LSM14A	-0.149095	0.00290152	0.0418259	-0.151317	0.00554214	0.101359	Stromal	6	_
EBNA1BP2	-0.14814	0.000118642	0.0324833	-0.132863	0.0010008	0.233866	Endothelia	6	_
CHIC2	-0.146271	0.00111919	0.0479231	-0.13601	0.0114106	0.250722	Endothelia	6	_
AK7	-0.145752	0.000342118	0.0370336	-0.116981	0.0141752	0.256977	Endothelia	6	_
NDUFA13	-0.145134	0.00030142	0.0354654	-0.128573	0.00291222	0.233866	Endothelia	6	Transcription_factors
NUB1	-0.145018	0.00100038	0.025724	-0.147517	0.0322581	0.195521	Stromal	6	_
ZNF787	-0.144789	0.000387704	0.0377412	-0.117102	0.0096352	0.247542	Endothelia	6	Transcription_factors
C8orf82	-0.143921	0.000629934	0.0421962	-0.119412	0.00769592	0.236512	Endothelia	6	_
DNAJC12	-0.142	0.000708631	0.0426155	-0.124679	0.00418314	0.233866	Endothelia	6	_
FAM166B	-0.141786	0.000892986	0.045943	-0.103646	0.0392243	0.318902	Endothelia	6	_
NTMT1	-0.141659	0.000156182	0.0324833	-0.128792	0.00109001	0.233866	Endothelia	6	_
ATXN7L3B	-0.140511	0.00236822	0.0379359	-0.149232	0.00455032	0.0974153	Stromal	6	_
TUBA4B	-0.140422	0.000156182	0.0324833	-0.107065	0.0255544	0.289353	Endothelia	6	_
IMP3	-0.140156	6.69763e-05	0.0324833	-0.125645	0.00062154	0.233866	Endothelia	6	_
POLR2L	-0.140096	0.00030142	0.0354654	-0.130139	0.00313705	0.233866	Endothelia	6	Transcription_factors
ANAPC11	-0.139862	0.000495654	0.0399208	-0.128718	0.00413553	0.233866	Endothelia	6	_
PSMB10	-0.13961	0.000265148	0.0338464	-0.130601	0.00112594	0.233866	Endothelia	6	Receptivity
PSMB3	-0.138196	0.00030142	0.0354654	-0.132742	0.00171565	0.233866	Endothelia	6	_
ZNF593	-0.138046	0.000156182	0.0324833	-0.123318	0.00144926	0.233866	Endothelia	6	Transcription_factors
POLD2	-0.137851	0.000156182	0.0324833	-0.108099	0.00298694	0.233866	Endothelia	6	_
GPATCH4	-0.137844	0.000232863	0.0324833	-0.123047	0.000959932	0.233866	Endothelia	6	_
NOB1	-0.1343	8.94778e-05	0.0324833	-0.121475	0.000728718	0.233866	Endothelia	6	_
ERICH5	-0.134241	0.000204178	0.0324833	-0.137768	0.00246919	0.233866	Endothelia	6	_
LYAR	-0.133688	0.00111919	0.0479231	-0.114782	0.00539503	0.233866	Endothelia	6	Transcription_factors
WDR54	-0.133149	0.000559183	0.040679	-0.119172	0.00403341	0.233866	Endothelia	6	_
YRDC	-0.13273	0.000629934	0.0421962	-0.119474	0.00373243	0.233866	Endothelia	6	_
CLPX	-0.132415	0.00290152	0.0418259	-0.141916	0.00154384	0.0735528	Stromal	6	_
NR2F6	-0.132393	0.000892986	0.045943	-0.120697	0.00255124	0.233866	Endothelia	6	Transcription_factors
SPATA17	-0.132355	0.00111919	0.0479231	-0.107591	0.0221763	0.281691	Endothelia	6	_
TJP3	-0.132349	0.000629934	0.0421962	-0.124686	0.0030268	0.233866	Endothelia	6	_
BZW2	-0.131663	0.000136243	0.0324833	-0.116714	0.000444719	0.233866	Endothelia	6	_
NHP2	-0.131455	0.000136243	0.0324833	-0.113712	0.000958118	0.233866	Endothelia	6	_
SLC3A2	-0.131398	0.00111919	0.0479231	-0.142441	0.0319963	0.300329	Endothelia	6	_
TIMM13	-0.130975	0.000342118	0.0370336	-0.116621	0.00190555	0.233866	Endothelia	6	_
EIF4A3	-0.12876	0.000387704	0.0377412	-0.117565	0.002897	0.233866	Endothelia	6	Transcription_factors
BAK1	-0.128707	0.000708631	0.0426155	-0.127349	0.00218238	0.233866	Endothelia	6	_
CYFIP1	-0.128317	0.0026229	0.0489572	-0.117069	0.0104378	0.187401	Glandular	6	_
POMC	-0.127989	0.00111919	0.0479231	-0.121068	0.0211807	0.280701	Endothelia	6	_
BYSL	-0.127544	4.97407e-05	0.0324833	-0.114736	0.00035125	0.233866	Endothelia	6	_
CHSY3	-0.127529	5.77759e-05	0.0324833	-0.11038	0.00472897	0.233866	Endothelia	6	_
TPP2	-0.127078	0.00213571	0.0363841	-0.131749	0.00276421	0.0847093	Stromal	6	_
TWF2	-0.126257	0.000178725	0.0324833	-0.11633	0.00183486	0.233866	Endothelia	6	_
PKP3	-0.123447	0.000892986	0.045943	-0.104892	0.00522068	0.233866	Endothelia	6	_
SLC25A38	-0.120749	0.00111919	0.0479231	-0.106054	0.0134335	0.253465	Endothelia	6	_
CACYBP	-0.120749	0.00125044	0.0497639	-0.115043	0.0111392	0.250722	Endothelia	6	_
PRMT1	-0.118935	0.000559183	0.040679	-0.106627	0.00152354	0.233866	Endothelia	6	Transcription_factors
MED19	-0.118653	0.000708631	0.0426155	-0.116612	0.00165854	0.233866	Endothelia	6	Transcription_factors
HRAS	-0.11834	0.000136243	0.0324833	-0.109709	0.00327593	0.233866	Endothelia	6	Transcription_factors
NOP56	-0.117064	0.00111919	0.0479231	-0.0980677	0.00647109	0.233866	Endothelia	6	_
MPG	-0.117063	0.00100038	0.0479231	-0.105572	0.00763814	0.236512	Endothelia	6	_
SSNA1	-0.116764	0.000387704	0.0377412	-0.107922	0.00206455	0.233866	Endothelia	6	_
RBM23	-0.116436	0.000708631	0.0306393	-0.10124	0.0163427	0.20951	Glandular	6	_
RRP9	-0.116306	0.000796033	0.0443256	-0.0925658	0.0127087	0.252883	Endothelia	6	_
ETFB	-0.116198	0.00125044	0.0497639	-0.109747	0.00278522	0.233866	Endothelia	6	_
APRT	-0.115814	0.00100038	0.0479231	-0.105325	0.00710975	0.233866	Endothelia	6	_
BICDL2	-0.115631	0.000265148	0.0338464	-0.10065	0.0192908	0.277143	Endothelia	6	_
PSME1	-0.115272	0.000387704	0.0377412	-0.105355	0.00219535	0.233866	Endothelia	6	_
GSTP1	-0.114746	0.000232863	0.0324833	-0.122019	0.00196898	0.233866	Endothelia	6	_
EXOSC4	-0.113934	0.00030142	0.0354654	-0.101928	0.00123002	0.233866	Endothelia	6	_
UGT2B7	-0.113802	0.000892986	0.045943	-0.0946186	0.0238288	0.28586	Endothelia	6	_
TSR3	-0.113663	0.000495654	0.0399208	-0.103957	0.00270088	0.233866	Endothelia	6	_
TGIF1	-0.113131	0.000708631	0.0426155	-0.127534	0.0604699	0.36495	Endothelia	6	Transcription_factors
GRPEL1	-0.111682	0.000708631	0.0426155	-0.100079	0.0061105	0.233866	Endothelia	6	_
ARPC5L	-0.111454	3.13425e-05	0.0324833	-0.102712	0.00121982	0.233866	Endothelia	6	_
TRMT112	-0.111283	0.000178725	0.0324833	-0.102956	0.000794013	0.233866	Endothelia	6	_
NXT1	-0.111145	0.00100038	0.0479231	-0.0958932	0.00582594	0.233866	Endothelia	6	_
VWA1	-0.11041	0.00111919	0.0479231	-0.105828	0.00359403	0.233866	Endothelia	6	_
TALDO1	-0.110279	0.000495654	0.0399208	-0.104188	0.00573173	0.233866	Endothelia	6	_
PSMB8	-0.109809	0.000156182	0.0324833	-0.0976287	0.00232461	0.233866	Endothelia	6	_
TAGLN2	-0.108224	0.0004387	0.0395736	-0.099608	0.00577234	0.233866	Endothelia	6	_
CIAPIN1	-0.107361	0.000629934	0.0421962	-0.113494	0.009582	0.247542	Endothelia	6	_
SF3B6	-0.107256	0.000796033	0.0443256	-0.0983532	0.00281392	0.233866	Endothelia	6	_
MAD2L2	-0.107032	2.67545e-05	0.0324833	-0.105672	0.00029986	0.233866	Endothelia	6	Transcription_factors
TRIR	-0.1065	0.00125044	0.0497639	-0.0996623	0.00224772	0.233866	Endothelia	6	_
SCAND1	-0.10626	0.00111919	0.0479231	-0.106576	0.0160836	0.263329	Endothelia	6	Transcription_factors
ADPRHL2	-0.105831	1.3877e-05	0.0324833	-0.0953772	0.000171231	0.233866	Endothelia	6	_
NDUFS6	-0.105376	0.000796033	0.0443256	-0.0916211	0.00492992	0.233866	Endothelia	6	_
UTP14A	-0.105209	0.000178725	0.0324833	-0.0940708	0.00214099	0.233866	Endothelia	6	_
ZNF330	-0.105209	0.000118642	0.0324833	-0.0944717	0.00127566	0.233866	Endothelia	6	_
CCT7	-0.105014	2.67545e-05	0.0324833	-0.094001	0.000613812	0.233866	Endothelia	6	_
LDHB	-0.104946	0.00100038	0.0479231	-0.0943141	0.00552078	0.233866	Endothelia	6	_
COA4	-0.104898	0.00111919	0.0479231	-0.0956256	0.00257878	0.233866	Endothelia	6	_
GTF2E2	-0.104729	0.000342118	0.0370336	-0.100622	0.00145925	0.233866	Endothelia	6	Transcription_factors
FAM32A	-0.104377	0.000136243	0.0324833	-0.106505	0.00276872	0.233866	Endothelia	6	_
GRWD1	-0.104197	0.000342118	0.0370336	-0.0928085	0.000638756	0.233866	Endothelia	6	_
MRPL17	-0.104038	0.000559183	0.040679	-0.0885633	0.0033894	0.233866	Endothelia	6	_
DOHH	-0.103675	0.000559183	0.040679	-0.0914116	0.00484797	0.233866	Endothelia	6	_
VDAC1	-0.103569	0.000708631	0.0426155	-0.0958498	0.00391809	0.233866	Endothelia	6	_
ZPR1	-0.103411	7.74871e-05	0.0324833	-0.08714	0.000636544	0.233866	Endothelia	6	Transcription_factors
IFRD2	-0.103215	0.000387704	0.0377412	-0.0833098	0.00330571	0.233866	Endothelia	6	_
FLYWCH2	-0.103173	0.000708631	0.0426155	-0.0954097	0.00264411	0.233866	Endothelia	6	_
RNASEH1-AS1	-0.103115	0.000559183	0.040679	-0.088421	0.00444022	0.233866	Endothelia	6	_
B3GAT3	-0.103057	0.00100038	0.0479231	-0.0845666	0.00867782	0.242648	Endothelia	6	_
PSMD8	-0.102659	0.000708631	0.0426155	-0.0942699	0.00405037	0.233866	Endothelia	6	_
UBXN6	-0.102134	0.000495654	0.0399208	-0.0914972	0.00241374	0.233866	Endothelia	6	_
DRAP1	-0.102078	0.000265148	0.0338464	-0.0847915	0.00377905	0.233866	Endothelia	6	Transcription_factors
TRIAP1	-0.102008	0.000892986	0.045943	-0.0939009	0.00222765	0.233866	Endothelia	6	_
AL139246.5	-0.101517	5.77759e-05	0.0324833	-0.0911437	0.000548408	0.233866	Endothelia	6	_
RUVBL2	-0.100714	4.27336e-05	0.0324833	-0.0917041	0.0023362	0.233866	Endothelia	6	Transcription_factors
CCT3	-0.100699	0.00111919	0.0479231	-0.0964578	0.002813	0.233866	Endothelia	6	_
BLOC1S4	-0.0998039	0.00125044	0.0497639	-0.0927162	0.00377328	0.233866	Endothelia	6	_
PTRHD1	-0.0996669	0.000892986	0.045943	-0.0904131	0.00406201	0.233866	Endothelia	6	_
BAG1	-0.0988503	0.000178725	0.0324833	-0.0850317	0.000706326	0.233866	Endothelia	6	Transcription_factors
THOC6	-0.0986287	0.000892986	0.045943	-0.0875817	0.00486032	0.233866	Endothelia	6	_
RUVBL1	-0.097873	0.0004387	0.0395736	-0.0881307	0.0024468	0.233866	Endothelia	6	Transcription_factors
ENKUR	-0.0976859	0.000182879	0.0324833	-0.0986522	0.00152279	0.233866	Endothelia	6	_
PUF60	-0.0975676	0.000232863	0.0324833	-0.0937947	0.000850555	0.233866	Endothelia	6	Transcription_factors
PSMD4	-0.0965543	0.00100038	0.0479231	-0.0925014	0.00589561	0.233866	Endothelia	6	_
PGD	-0.0960479	0.000103127	0.0324833	-0.105208	0.0118096	0.251252	Endothelia	6	_
CALCOCO2	-0.0959997	6.69763e-05	0.0324833	-0.0907208	0.000333017	0.233866	Endothelia	6	_
MAD2L1BP	-0.0959612	3.66378e-05	0.0324833	-0.0948188	0.000444773	0.233866	Endothelia	6	_
SENP3	-0.0951431	0.000796033	0.0443256	-0.0981138	0.0107659	0.250722	Endothelia	6	_
YBX1	-0.0945548	0.000892986	0.045943	-0.0876631	0.00417117	0.233866	Endothelia	6	Transcription_factors
EFHD2	-0.0943131	0.000387704	0.0377412	-0.0923472	0.00220807	0.233866	Endothelia	6	_
C1orf54	-0.0942352	0.000342118	0.0370336	-0.08963	0.00309667	0.233866	Endothelia	6	_
TOP1	-0.0940137	0.000559183	0.040679	-0.0854785	0.0199894	0.27964	Endothelia	6	Transcription_factors
METTL26	-0.093613	0.00111919	0.0479231	-0.0769729	0.010285	0.250722	Endothelia	6	_
TKT	-0.0933538	0.000559183	0.040679	-0.0756059	0.0057402	0.233866	Endothelia	6	_
SNRPB	-0.0928044	0.000708631	0.0426155	-0.0887287	0.00968696	0.247778	Endothelia	6	_
WDR3	-0.0917602	0.00100038	0.0479231	-0.0810105	0.00299241	0.233866	Endothelia	6	_
GNL2	-0.0912587	0.00111919	0.0479231	-0.0880499	0.00366716	0.233866	Endothelia	6	_
FBXW9	-0.0909222	0.00125044	0.0497639	-0.0705227	0.010352	0.250722	Endothelia	6	_
LHPP	-0.0905338	0.00125044	0.0497639	-0.0866402	0.00362282	0.233866	Endothelia	6	_
NUDT22	-0.0902106	0.000387704	0.0377412	-0.0792979	0.00155477	0.233866	Endothelia	6	_
POLR1C	-0.0899662	7.74871e-05	0.0324833	-0.0782009	0.000475815	0.233866	Endothelia	6	_
COMMD1	-0.0899037	0.000892986	0.045943	-0.0797675	0.00328005	0.233866	Endothelia	6	Transcription_factors
PFDN6	-0.0890946	0.000103127	0.0324833	-0.0782263	0.00106878	0.233866	Endothelia	6	_
LYPLA2	-0.0889116	0.0004387	0.0395736	-0.0935121	0.048866	0.340659	Endothelia	6	_
B9D2	-0.0885786	0.000204178	0.0324833	-0.0866795	0.00093008	0.233866	Endothelia	6	_
RAN	-0.0884295	0.000232863	0.0324833	-0.0837807	0.00383728	0.233866	Endothelia	6	Transcription_factors
LAMTOR2	-0.0883748	0.000387704	0.0377412	-0.0816857	0.00419725	0.233866	Endothelia	6	_
DDX49	-0.087963	0.000178725	0.0324833	-0.0798174	0.00175428	0.233866	Endothelia	6	_
HSD17B10	-0.0875698	0.00111919	0.0479231	-0.0764307	0.0102304	0.250722	Endothelia	6	_
NOP14	-0.0865856	0.000495654	0.0399208	-0.0742168	0.00635348	0.233866	Endothelia	6	_
ADRM1	-0.0864852	0.00111919	0.0479231	-0.0880296	0.00574695	0.233866	Endothelia	6	_
EARS2	-0.08627	0.000559183	0.040679	-0.0773849	0.00216275	0.233866	Endothelia	6	_
GPANK1	-0.084682	0.000892986	0.045943	-0.0834047	0.0074345	0.236512	Endothelia	6	_
DNAJC7	-0.0835017	0.000204178	0.0324833	-0.0811437	0.000407682	0.233866	Endothelia	6	_
AAMP	-0.0833406	0.000387704	0.0377412	-0.0719304	0.00146029	0.233866	Endothelia	6	_
PSMC4	-0.082552	0.000559183	0.040679	-0.0827065	0.00559095	0.233866	Endothelia	6	Transcription_factors
CLPP	-0.0822767	0.000629934	0.0421962	-0.0756094	0.00293188	0.233866	Endothelia	6	_
INTS13	-0.0819003	0.00030142	0.0354654	-0.0709019	0.00440536	0.233866	Endothelia	6	_
RNF126	-0.0816939	0.000232863	0.0324833	-0.0685383	0.00594316	0.233866	Endothelia	6	_
PSMB7	-0.0816918	8.94778e-05	0.0324833	-0.0832566	0.00167658	0.233866	Endothelia	6	_
ZNHIT2	-0.0812858	0.00100038	0.0479231	-0.0755802	0.00212049	0.233866	Endothelia	6	_
C14orf119	-0.080154	0.000387704	0.0377412	-0.0810752	0.00170639	0.233866	Endothelia	6	_
NCBP2-AS2	-0.0800593	0.000156182	0.0324833	-0.0698235	0.00154806	0.233866	Endothelia	6	_
SAP30	-0.0799736	0.000796033	0.0443256	-0.0786132	0.0132855	0.253465	Endothelia	6	Transcription_factors
RRP1	-0.0798842	3.66378e-05	0.0324833	-0.0698263	0.000958257	0.233866	Endothelia	6	_
ERCC1	-0.0798642	0.000387704	0.0377412	-0.0707194	0.00399524	0.233866	Endothelia	6	_
TMEM102	-0.0798597	0.000559183	0.040679	-0.0799523	0.0155543	0.262099	Endothelia	6	_
PCNP	-0.0798463	0.000796033	0.0443256	-0.0696284	0.00928288	0.246505	Endothelia	6	_
TNIP2	-0.0796128	0.000629934	0.0421962	-0.0712186	0.00538961	0.233866	Endothelia	6	Transcription_factors
MRPL44	-0.0792377	0.000265148	0.0338464	-0.0742712	0.00270611	0.233866	Endothelia	6	_
STK11	-0.0791676	0.000708631	0.0426155	-0.0679937	0.00553421	0.233866	Endothelia	6	_
RNF185	-0.0785809	0.00111919	0.0479231	-0.0826791	0.0376427	0.315383	Endothelia	6	_
FAM174A	-0.0780853	0.000495654	0.0399208	-0.082016	0.00713688	0.233866	Endothelia	6	_
PRMT5	-0.0778814	0.000232863	0.0324833	-0.0694752	0.00093692	0.233866	Endothelia	6	Transcription_factors
WRNIP1	-0.0772845	0.000559183	0.040679	-0.0670534	0.00441708	0.233866	Endothelia	6	_
RPP21	-0.0770031	0.000156182	0.0324833	-0.0749988	0.00186805	0.233866	Endothelia	6	_
HIST3H2A	-0.0767885	0.000892986	0.045943	-0.0717635	0.0177039	0.269335	Endothelia	6	_
LINC00847	-0.0760584	0.000495654	0.0399208	-0.0641589	0.0136419	0.255325	Endothelia	6	_
USF1	-0.0758957	0.00111919	0.0479231	-0.0742838	0.0145587	0.256977	Endothelia	6	Transcription_factors
NRBP1	-0.0757039	6.69763e-05	0.0324833	-0.0761704	0.000535871	0.233866	Endothelia	6	_
DDX28	-0.0754239	0.00111919	0.0479231	-0.0720574	0.00283428	0.233866	Endothelia	6	_
ZMAT2	-0.0752359	0.00125044	0.0497639	-0.0767715	0.00330849	0.233866	Endothelia	6	Transcription_factors
C9orf78	-0.0751427	0.000892986	0.045943	-0.0767275	0.00157284	0.233866	Endothelia	6	_
AATF	-0.0747872	4.27336e-05	0.0324833	-0.0694869	0.000498084	0.233866	Endothelia	6	Transcription_factors
DNPEP	-0.0744808	0.00125044	0.0497639	-0.0589394	0.00608993	0.233866	Endothelia	6	_
E2F4	-0.0740593	0.0004387	0.0395736	-0.0709138	0.00184418	0.233866	Endothelia	6	Transcription_factors
BZW2	-0.0736287	0.00155489	0.0341925	-0.0624647	0.0162735	0.201424	Luminal	6	_
CD2BP2	-0.0733002	0.00125044	0.0497639	-0.0717514	0.00999087	0.249883	Endothelia	6	_
PWWP2B	-0.0727453	0.00111919	0.0479231	-0.0635763	0.00681989	0.233866	Endothelia	6	_
SNRNP40	-0.0723747	0.000892986	0.045943	-0.0674071	0.0047561	0.233866	Endothelia	6	_
ATG101	-0.0723473	0.000178725	0.0324833	-0.0649308	0.00245164	0.233866	Endothelia	6	_
NAA10	-0.0723218	0.000559183	0.040679	-0.0641018	0.00274277	0.233866	Endothelia	6	_
SSSCA1	-0.0723132	0.00125044	0.0497639	-0.0685636	0.00347177	0.233866	Endothelia	6	_
POLR2I	-0.0717679	0.00125044	0.0497639	-0.0681325	0.00464457	0.233866	Endothelia	6	_
RNF113A	-0.0712229	0.000265148	0.0338464	-0.0761263	0.00623417	0.233866	Endothelia	6	Transcription_factors
CHMP4B	-0.0709591	0.000156182	0.0324833	-0.0712112	0.00785059	0.238711	Endothelia	6	_
KDM1A	-0.0708937	0.000265148	0.0338464	-0.0756939	0.0103224	0.250722	Endothelia	6	Transcription_factors
SRA1	-0.0707997	0.000629934	0.0421962	-0.0639775	0.00300223	0.233866	Endothelia	6	Transcription_factors
AIFM1	-0.0707716	0.000796033	0.0443256	-0.0692986	0.0012389	0.233866	Endothelia	6	_
SRF	-0.0706565	0.000892986	0.045943	-0.0609627	0.00583987	0.233866	Endothelia	6	Transcription_factors
MCRS1	-0.0690838	0.000342118	0.0370336	-0.0655273	0.00140302	0.233866	Endothelia	6	Transcription_factors
FKBPL	-0.0689471	0.00125044	0.0497639	-0.0634534	0.0108396	0.250722	Endothelia	6	_
NGDN	-0.0687597	0.000708631	0.0426155	-0.0707477	0.00121199	0.233866	Endothelia	6	_
CSNK1A1	-0.0672795	0.000232863	0.0324833	-0.065129	0.000823789	0.233866	Endothelia	6	_
PES1	-0.0671488	0.000892986	0.045943	-0.0636365	0.00472941	0.233866	Endothelia	6	_
ISG20L2	-0.0669538	0.000559183	0.040679	-0.0678052	0.00168149	0.233866	Endothelia	6	_
PPP5C	-0.066821	0.000708631	0.0426155	-0.0600765	0.00814636	0.241586	Endothelia	6	_
EAPP	-0.0667832	0.00290152	0.0419737	-0.0716954	0.010764	0.190406	Luminal	6	Transcription_factors
NARF	-0.0667019	0.00125044	0.0497639	-0.07186	0.0227964	0.28273	Endothelia	6	_
NUBP1	-0.0666554	0.00100038	0.0479231	-0.0671638	0.0150539	0.260598	Endothelia	6	_
TIMM50	-0.0662639	0.00125044	0.0497639	-0.0650095	0.00407256	0.233866	Endothelia	6	_
UBE2M	-0.0660991	0.00100038	0.0479231	-0.0574961	0.00764782	0.236512	Endothelia	6	_
EAPP	-0.0652425	0.000342118	0.0370336	-0.0669822	0.000572441	0.233866	Endothelia	6	Transcription_factors
NDUFS7	-0.0650392	0.00111919	0.0479231	-0.0568544	0.00500516	0.233866	Endothelia	6	_
TTC1	-0.0638309	0.00111919	0.0479231	-0.0684097	0.00751848	0.236512	Endothelia	6	_
DRG1	-0.0635839	0.00030142	0.0354654	-0.0666402	0.00212381	0.233866	Endothelia	6	_
MAGOH	-0.0634684	0.00030142	0.0237931	-0.0633685	0.00256335	0.152304	Luminal	6	_
HNRNPF	-0.0626828	0.000178725	0.0324833	-0.0614821	0.00292378	0.233866	Endothelia	6	_
ACOX1	-0.0624625	0.00111919	0.0479231	-0.0629866	0.0628096	0.370963	Endothelia	6	_
MTCH1	-0.0620176	0.00111919	0.0479231	-0.059431	0.00859044	0.242648	Endothelia	6	_
TAF11	-0.0618557	0.00472442	0.0495901	-0.0623379	0.0527289	0.292543	Luminal	6	Transcription_factors
MAGOH	-0.0616501	0.000342118	0.0370336	-0.0569525	0.00266984	0.233866	Endothelia	6	_
TRAPPC3	-0.0612814	0.000796033	0.0443256	-0.0586636	0.00476825	0.233866	Endothelia	6	_
NR1H2	-0.0608006	0.000892986	0.045943	-0.0537967	0.00939701	0.246505	Endothelia	6	Transcription_factors
ABT1	-0.0599772	0.00111919	0.0479231	-0.0574327	0.0148466	0.258133	Endothelia	6	Transcription_factors
RNF8	-0.0593297	0.000232863	0.0324833	-0.0531847	0.00219878	0.233866	Endothelia	6	Transcription_factors
GPN1	-0.058587	0.00111919	0.0479231	-0.0592298	0.00253488	0.233866	Endothelia	6	_
CHCHD5	-0.0583261	0.000708631	0.0426155	-0.0524275	0.00610845	0.233866	Endothelia	6	_
TAF11	-0.0582934	6.69763e-05	0.0324833	-0.0540976	0.00256685	0.233866	Endothelia	6	Transcription_factors
FTSJ3	-0.05772	0.0004387	0.0395736	-0.0621299	0.00322229	0.233866	Endothelia	6	_
LETM1	-0.057273	0.000708631	0.0426155	-0.0500447	0.00409865	0.233866	Endothelia	6	_
OTUB1	-0.0570386	4.27336e-05	0.0324833	-0.0512108	0.00649717	0.233866	Endothelia	6	_
LSG1	-0.0569962	0.000708631	0.0426155	-0.0578731	0.00101677	0.233866	Endothelia	6	_
NDUFB10	-0.0557957	0.000178725	0.0324833	-0.0498827	0.00197949	0.233866	Endothelia	6	_
IK	-0.05536	0.000629934	0.0421962	-0.0565985	0.00115567	0.233866	Endothelia	6	_
HNRNPC	-0.0549678	0.000708631	0.0426155	-0.0533995	0.00178271	0.233866	Endothelia	6	Transcription_factors
GTF2E2	-0.0548977	0.00472442	0.0495901	-0.0529073	0.040817	0.267448	Luminal	6	Transcription_factors
TMEM203	-0.0548661	0.000232863	0.0324833	-0.0493705	0.00216691	0.233866	Endothelia	6	_
WDR55	-0.0545736	0.00125044	0.0497639	-0.0444683	0.0127273	0.252883	Endothelia	6	_
FIBP	-0.053955	0.00030142	0.0354654	-0.0516536	0.00316452	0.233866	Endothelia	6	_
FAM32A	-0.0527937	0.00390063	0.0472645	-0.0538776	0.0292697	0.238572	Luminal	6	_
CTNNA1	-0.0527446	0.00100038	0.0479231	-0.0631315	0.0443732	0.330261	Endothelia	6	_
VHL	-0.0524129	0.00111919	0.0479231	-0.0509378	0.00202804	0.233866	Endothelia	6	Transcription_factors
AKT1	-0.05168	7.74871e-05	0.0324833	-0.0509328	0.0058314	0.233866	Endothelia	6	Transcription_factors
POLR2L	-0.0516034	5.76621e-06	0.0197089	-0.0518101	1.8e-05	0.0359624	Ciliated	6	Transcription_factors
NDUFAF6	-0.0505434	0.00125044	0.0497639	-0.038728	0.0199992	0.27964	Endothelia	6	_
TMEM179B	-0.0503112	0.00111919	0.0479231	-0.0470113	0.00656299	0.233866	Endothelia	6	_
IK	-0.0502035	0.00290152	0.0419737	-0.0562428	0.00223442	0.147651	Luminal	6	_
FEM1A	-0.0501222	0.000495654	0.0399208	-0.0463149	0.00606429	0.233866	Endothelia	6	Transcription_factors
RCC1L	-0.0482848	0.00125044	0.0497639	-0.0469792	0.00674034	0.233866	Endothelia	6	_
CTNNBL1	-0.0477594	0.00100038	0.0479231	-0.0468873	0.00111566	0.233866	Endothelia	6	_
PSMB7	-0.0477032	9.84633e-06	0.0224365	-0.0499572	2.17e-05	0.0359624	Ciliated	6	_
DDX27	-0.0476276	0.000204178	0.0324833	-0.0433817	0.00229682	0.233866	Endothelia	6	_
VPS16	-0.0473621	7.74871e-05	0.0324833	-0.0409315	0.00175951	0.233866	Endothelia	6	_
NOP9	-0.0471669	0.000232863	0.0324833	-0.0476081	0.000585066	0.233866	Endothelia	6	_
NADK	-0.0469095	0.000892986	0.045943	-0.0472198	0.00464661	0.233866	Endothelia	6	_
DDX24	-0.0468421	0.000708631	0.0426155	-0.0456032	0.00267048	0.233866	Endothelia	6	_
UBE2J2	-0.0466543	0.00111919	0.0479231	-0.0431244	0.0110623	0.250722	Endothelia	6	_
HPS6	-0.0466047	0.000892986	0.045943	-0.0444359	0.0233469	0.284239	Endothelia	6	_
AL138724.1	-0.0465551	0.00111919	0.0479231	-0.0415234	0.00604606	0.233866	Endothelia	6	_
PRPF31	-0.0464932	0.000156182	0.0324833	-0.0410418	0.0047949	0.233866	Endothelia	6	_
SMYD2	-0.0461451	0.00100038	0.0479231	-0.0419939	0.00590666	0.233866	Endothelia	6	Transcription_factors
SHARPIN	-0.045685	0.000629934	0.0421962	-0.0410008	0.0055967	0.233866	Endothelia	6	_
ZMYND19	-0.0445302	0.0004387	0.0395736	-0.0353615	0.047513	0.338265	Endothelia	6	_
DHX8	-0.0442129	2.27853e-05	0.0324833	-0.0451049	0.00120355	0.233866	Endothelia	6	_
DDX19B	-0.0410445	0.00100038	0.0479231	-0.0409879	0.00588058	0.233866	Endothelia	6	_
LAMTOR2	-0.0408353	1.64108e-05	0.0320526	-0.0409164	6.88e-05	0.0599668	Ciliated	6	_
DNAJC7	-0.0408051	0.00390063	0.0472645	-0.0422143	0.00370741	0.165995	Luminal	6	_
PRPF6	-0.0398598	0.00125044	0.0497639	-0.0412705	0.00202764	0.233866	Endothelia	6	Transcription_factors
LCMT2	-0.0396261	0.0004387	0.0395736	-0.0367343	0.00386524	0.233866	Endothelia	6	_
RRP1	-0.0367092	0.00320599	0.0438249	-0.0267299	0.0897019	0.35527	Luminal	6	_
DHX30	-0.0361924	0.000265148	0.0338464	-0.0329193	0.00152387	0.233866	Endothelia	6	_
FIP1L1	-0.0339022	0.000495654	0.0399208	-0.0325613	0.00183078	0.233866	Endothelia	6	_
ZMYND19	-0.0318891	1.48507e-06	0.0197089	-0.0293665	1.44e-05	0.0359624	Ciliated	6	_
NOP9	-0.0287114	8.26063e-06	0.0224365	-0.0300658	2.85e-06	0.0343176	Ciliated	6	_
DHX8	-0.0179198	3.97785e-06	0.0197089	-0.0190383	5.02e-06	0.0343176	Ciliated	6	_
DHX16	-0.0165412	5.76621e-06	0.0197089	-0.0168103	1.31e-05	0.0359624	Ciliated	6	_
CBWD2	-0.016415	0.00290152	0.0419737	-0.0231289	0.422528	0.680429	Luminal	6	_
CBWD3	-0.0136449	0.00173056	0.0349594	-0.0167298	0.715956	0.868608	Luminal	6	_
ZNF737	-0.0120761	0.00139528	0.033195	-0.0195243	0.68164	0.851022	Luminal	6	Transcription_factors
AC008035.1	-0.0114294	0.0042952	0.0480644	-0.00962398	0.693907	0.857246	Luminal	6	_
THNSL1	-0.00902228	0.00236822	0.0396815	-0.0179779	0.680826	0.850705	Luminal	6	_
C11orf71	-0.00474367	0.00139528	0.033195	-0.0155263	0.766263	0.89094	Luminal	6	_
NHLRC3	-0.00435251	0.000156182	0.0199329	-0.013455	0.682874	0.851667	Luminal	6	_
GATAD1	-0.00405374	0.00236822	0.0396815	-0.00940825	0.754498	0.886193	Luminal	6	Transcription_factors
PTGR2	-0.00228121	0.0026229	0.0407954	-0.00355587	0.901859	0.95523	Luminal	6	_
C4orf19	-0.00105689	0.0026229	0.0407954	-0.00829438	0.905793	0.95717	Luminal	6	_
CHN2	1.04603e-05	0.00192367	0.0362841	-0.00774972	0.868632	0.940534	Luminal	6	_
MANBA	0.000332503	0.00353831	0.0454983	-0.00676638	0.788509	0.902739	Luminal	6	_
AL691432.2	0.000904513	0.0042952	0.0480644	-0.00541414	0.81456	0.915929	Luminal	6	_
LAMP2	0.00154993	0.0042952	0.0480644	-0.00672108	0.867273	0.940163	Luminal	6	_
TRIP11	0.0037436	0.00290152	0.0419737	-0.0065123	0.791611	0.904547	Luminal	6	Transcription_factors
RAB20	0.00415687	0.00472442	0.0495901	0.00269335	0.932532	0.968118	Luminal	6	_
ZBED3-AS1	0.00448465	0.00320599	0.0438249	0.000409161	0.993742	0.996369	Luminal	6	_
TRPM7	0.0052314	0.00213571	0.0378769	0.000250279	0.98687	0.993198	Luminal	6	_
DYM	0.00618907	0.0004387	0.0265083	0.00287535	0.864684	0.939081	Luminal	6	_
NCKAP5	0.00664384	3.13425e-05	0.0182926	-0.00186556	0.973792	0.986611	Luminal	6	Infertility_GWAS
FAM221A	0.00669677	0.00236822	0.0396815	-0.00314111	0.937778	0.970239	Luminal	6	_
SCRN2	0.00724328	0.00353831	0.0454983	0.00139158	0.970599	0.985978	Luminal	6	_
CYP46A1	0.00755436	0.0042975	0.0480644	0.00599382	0.206287	0.491804	Luminal	6	_
AMN1	0.00828893	0.00320599	0.0438249	-0.00276037	0.949028	0.974527	Luminal	6	_
ZNF506	0.00952107	0.00139528	0.033195	0.0011657	0.966231	0.98345	Luminal	6	Transcription_factors
NSDHL	0.00979511	0.00192367	0.0362841	0.0152079	0.748842	0.883907	Luminal	6	_
REPS1	0.00994313	0.00236822	0.0396815	-0.0017384	0.953068	0.976487	Luminal	6	_
TM2D1	0.0105419	0.00213571	0.0378769	0.00617779	0.73146	0.875597	Luminal	6	_
HACE1	0.0107249	0.0042952	0.0480644	0.00789386	0.604558	0.806061	Luminal	6	_
CEP295	0.0107695	0.00320599	0.0438249	0.00445126	0.815768	0.91643	Luminal	6	_
LRRC20	0.0110216	0.00320599	0.0438249	0.012417	0.720485	0.870923	Luminal	6	_
AC009237.14	0.0110877	0.00125044	0.032464	0.0105142	0.670083	0.844701	Luminal	6	_
CROT	0.0111229	0.00472442	0.0495901	0.00396625	0.880911	0.944729	Luminal	6	_
SLC25A26	0.0112995	0.00390063	0.0472645	0.00834442	0.689276	0.854973	Luminal	6	_
PYCR1	0.0113385	0.000796033	0.0297012	0.0026232	0.962361	0.981479	Luminal	6	_
ZNF740	0.0116256	0.00472442	0.0495901	0.0141046	0.157063	0.438693	Luminal	6	Transcription_factors
THEM6	0.0117204	0.00353831	0.0454983	0.00461128	0.888157	0.947655	Luminal	6	_
TIGD4	0.0119247	0.000387704	0.0257014	0.00149043	0.966387	0.983528	Luminal	6	Transcription_factors
ILVBL	0.0119828	0.00472442	0.0495901	0.0100266	0.30487	0.586063	Luminal	6	_
MON2	0.0120404	0.000892986	0.0306397	0.00901721	0.683354	0.851953	Luminal	6	_
FBXO25	0.0126249	0.00290152	0.0419737	0.0103271	0.450761	0.701093	Luminal	6	_
ZNF283	0.012705	0.00192367	0.0362841	0.00684399	0.645546	0.830796	Luminal	6	Transcription_factors
HOOK3	0.0132778	0.0042952	0.0480644	0.0055561	0.874143	0.942244	Luminal	6	_
NUP155	0.0133905	0.00472442	0.0495901	0.0103978	0.32132	0.600464	Luminal	6	_
DOPEY1	0.0139284	0.00290152	0.0419737	0.0106378	0.493866	0.731241	Luminal	6	_
MFSD3	0.0139317	0.000796033	0.0297012	0.012731	0.756258	0.887444	Luminal	6	_
HCG11	0.0140978	0.00111919	0.031974	0.00807257	0.572872	0.783708	Luminal	6	_
ACTR3B	0.0141577	0.00236822	0.0396815	0.0119153	0.41423	0.673885	Luminal	6	_
METTL4	0.0142139	0.00290152	0.0419737	0.00746911	0.69965	0.86068	Luminal	6	_
PTPN4	0.014297	0.0026229	0.0407954	0.00296246	0.94764	0.973664	Luminal	6	_
KCNE3	0.0143161	0.00472442	0.0495901	0.0148799	0.736391	0.878109	Luminal	6	_
AC064807.1	0.0143448	0.00472442	0.0495901	0.0087578	0.678271	0.849055	Luminal	6	_
KRIT1	0.0144955	0.000232863	0.0222376	0.00991129	0.232563	0.521487	Luminal	6	_
PIK3C2A	0.014659	0.00111919	0.031974	0.00486143	0.848613	0.932071	Luminal	6	_
UGT8	0.0147239	0.00290152	0.0419737	0.00456513	0.920672	0.962677	Luminal	6	_
LINC00271	0.014897	0.00111919	0.031974	0.0106637	0.673504	0.846894	Luminal	6	_
RNF183	0.015066	0.0042952	0.0480644	0.0126179	0.85067	0.93301	Luminal	6	_
ZNF197	0.0152446	0.000629934	0.0273961	0.0112804	0.235125	0.52354	Luminal	6	Transcription_factors
CAMK2G	0.0155656	0.000892986	0.0306397	0.0128997	0.582374	0.791176	Luminal	6	_
TRIM2	0.0158251	0.00390063	0.0472645	0.00503582	0.920619	0.962677	Luminal	6	_
DMXL1	0.0160381	0.00155489	0.0341925	0.00778841	0.792635	0.905139	Luminal	6	_
EPM2AIP1	0.0162713	0.000559183	0.026983	0.00488361	0.862446	0.938224	Luminal	6	_
RUSC1-AS1	0.0164104	0.00472442	0.0495901	0.0178477	0.366834	0.638721	Luminal	6	_
PPIP5K2	0.0168478	0.00390063	0.0472645	0.00479183	0.852009	0.933491	Luminal	6	_
IPP	0.0170272	8.94778e-05	0.0197082	0.00853258	0.747792	0.883505	Luminal	6	_
PLOD1	0.0179358	0.00125044	0.032464	0.0148496	0.772338	0.893882	Luminal	6	_
SLC17A5	0.0180802	0.00472442	0.0495901	0.0117743	0.753092	0.885655	Luminal	6	_
NNT-AS1	0.0181464	0.0042952	0.0480644	0.00839308	0.832628	0.923969	Luminal	6	_
RYK	0.0181895	0.00320599	0.0438249	0.0132189	0.438252	0.691587	Luminal	6	_
ANKRD6	0.0182344	0.0004387	0.0265083	0.0177445	0.520015	0.748453	Luminal	6	_
DLG1	0.0183317	0.00111919	0.031974	0.0144125	0.37412	0.644287	Luminal	6	_
DMD	0.018563	0.00125044	0.032464	0.0164634	0.880358	0.944651	Luminal	6	_
ZDHHC2	0.0187939	0.00390063	0.0472645	0.00810161	0.837745	0.92609	Luminal	6	_
BRWD1	0.0188541	0.0026229	0.0407954	0.0125734	0.337479	0.613174	Luminal	6	Transcription_factors
TRIM24	0.0188665	0.00320599	0.0438249	0.00865095	0.784302	0.900024	Luminal	6	Transcription_factors
ZNF430	0.019022	0.00111919	0.031974	0.0137675	0.311722	0.592797	Luminal	6	Transcription_factors
UCHL5	0.0190916	0.00236822	0.0396815	0.0168153	0.366077	0.638136	Luminal	6	Transcription_factors
ZMYM5	0.019155	0.00320599	0.0438249	0.0152776	0.319275	0.598822	Luminal	6	Transcription_factors
RBM41	0.0194659	0.00192367	0.0362841	0.0125289	0.352835	0.626547	Luminal	6	_
GDF11	0.0198253	0.00192367	0.0362841	0.0155699	0.722692	0.871626	Luminal	6	_
CATSPERE	0.0199475	0.0042952	0.0480644	0.0119224	0.487926	0.726701	Luminal	6	_
ZNF397	0.0199762	0.00155489	0.0341925	0.0164023	0.0652256	0.314298	Luminal	6	Transcription_factors
CYFIP1	0.0203051	0.00390063	0.0472645	0.0199168	0.0113692	0.191441	Luminal	6	_
AC097534.2	0.0205064	0.00213571	0.0378769	0.0172995	0.0373226	0.259477	Luminal	6	_
KLHDC10	0.0207513	0.00111919	0.031974	0.0188723	0.0134961	0.194993	Luminal	6	_
SFMBT1	0.0214406	0.0042952	0.0480644	0.0176541	0.086811	0.351194	Luminal	6	Transcription_factors
TMED6	0.0218163	0.00320599	0.0438249	0.0158526	0.848634	0.932071	Luminal	6	_
UBE3D	0.0219243	0.00472442	0.0495901	0.0232556	0.00853319	0.182324	Luminal	6	_
NCKIPSD	0.0221003	0.00353831	0.0454983	0.0215138	0.282926	0.566766	Luminal	6	_
NUDT9	0.0222145	0.00155489	0.0341925	0.0165756	0.199709	0.485877	Luminal	6	_
CAVIN4	0.0222424	0.00390063	0.0472645	0.0168103	0.703887	0.862458	Luminal	6	_
PDE4D	0.0222535	0.00390063	0.0472645	0.0081469	0.795182	0.906442	Luminal	6	_
GATA2-AS1	0.0223016	0.00390063	0.0472645	0.0186448	0.368818	0.639891	Luminal	6	_
METTL3	0.0224011	0.0042952	0.0480644	0.0215943	0.0190802	0.211493	Luminal	6	Transcription_factors
TACC1	0.0225641	0.000629934	0.0273961	0.00583637	0.905386	0.95716	Luminal	6	Transcription_factors
POMK	0.022624	0.00390063	0.0472645	0.0183833	0.303842	0.585145	Luminal	6	_
ATG12	0.0226847	0.00236822	0.0396815	0.0182376	0.0904859	0.356988	Luminal	6	_
CCDC18	0.0228321	0.00320599	0.0438249	0.0174726	0.243407	0.531494	Luminal	6	_
THOP1	0.0229105	0.0042952	0.0480644	0.0247962	0.0305241	0.24238	Luminal	6	_
MYSM1	0.0231106	0.00192367	0.0362841	0.0140115	0.474366	0.716712	Luminal	6	Transcription_factors
NEK3	0.0232623	0.00353831	0.0454983	0.0260262	0.069045	0.320925	Luminal	6	_
LARGE1	0.0233381	0.00472442	0.0495901	0.0226239	0.0445735	0.276052	Luminal	6	_
ZNF429	0.0234913	0.0042952	0.0480644	0.0197664	0.475815	0.717981	Luminal	6	Transcription_factors
ZNF780A	0.0239576	0.000796033	0.0297012	0.0137605	0.657604	0.837514	Luminal	6	Transcription_factors
MTA3	0.0240421	0.0042952	0.0480644	0.0320231	0.198376	0.484294	Luminal	6	Transcription_factors
ASRGL1	0.024233	0.00155489	0.0341925	0.0269098	0.691719	0.855626	Luminal	6	_
LINC00115	0.0246901	0.00173056	0.0349594	0.0266238	0.00564837	0.170478	Luminal	6	_
EHF	0.0247185	0.00390063	0.0472645	0.000155517	0.997915	0.998892	Luminal	6	Transcription_factors
SPICE1	0.0247474	0.00236822	0.0396815	0.0168275	0.590829	0.796561	Luminal	6	_
HOXB-AS1	0.0248455	0.00213571	0.0378769	0.0207262	0.344521	0.619294	Luminal	6	_
CASP8AP2	0.0249898	0.000559183	0.026983	0.0202596	0.0755992	0.333132	Luminal	6	Transcription_factors
B3GNT9	0.0252593	0.00390063	0.0472645	0.023711	0.451449	0.701285	Luminal	6	_
RIC1	0.0253172	0.0042952	0.0480644	0.0242262	0.0114692	0.191441	Luminal	6	_
HIC2	0.0254554	0.00236822	0.0396815	0.0248836	0.00958541	0.186869	Luminal	6	Transcription_factors
DCUN1D2	0.0256324	0.00472442	0.0495901	0.0304643	0.00250539	0.152304	Luminal	6	_
SUPT20H	0.0258188	0.00100038	0.0309777	0.0250502	0.00857725	0.182324	Luminal	6	Transcription_factors
HMGN3-AS1	0.0258301	0.000342118	0.0247194	0.0241853	0.0018416	0.140519	Luminal	6	_
LMBRD2	0.0260004	0.0026229	0.0407954	0.0146411	0.60267	0.804896	Luminal	6	_
ZNF578	0.0260716	0.0042952	0.0480644	0.0242513	0.00941635	0.185751	Luminal	6	Transcription_factors
NUDT13	0.0261315	0.000629934	0.0273961	0.019367	0.500131	0.736358	Luminal	6	_
ARRDC3-AS1	0.0262291	0.00125044	0.032464	0.02683	0.0014572	0.140519	Luminal	6	_
USP48	0.0262897	0.000342118	0.0247194	0.0257055	0.0194149	0.21347	Luminal	6	_
NRIP1	0.0263113	0.00472442	0.0495901	0.0159144	0.59867	0.801514	Luminal	6	Transcription_factors
LYST	0.0263662	0.0042952	0.0480644	0.0208413	0.452497	0.701874	Luminal	6	_
LINS1	0.026383	0.00290152	0.0419737	0.0269814	0.00510462	0.169701	Luminal	6	_
DEPDC5	0.0263918	0.00472442	0.0495901	0.0262634	0.00429152	0.16816	Luminal	6	Transcription_factors
ZNF674-AS1	0.0264515	0.00390063	0.0472645	0.0265003	0.0306035	0.24238	Luminal	6	_
FAM185A	0.0264865	0.00320599	0.0438249	0.0227754	0.184005	0.469922	Luminal	6	_
LRRC6	0.0265352	0.00472442	0.0495901	0.0348758	0.204318	0.490278	Luminal	6	_
ZNF839	0.0265416	0.00192367	0.0362841	0.0298773	0.000894695	0.120508	Luminal	6	Transcription_factors
USP22	0.0265734	0.00406427	0.0480644	0.0270722	0.0263729	0.232829	Luminal	6	Transcription_factors
ANKRD17	0.0266071	0.0042952	0.0480644	0.0227009	0.206374	0.49184	Luminal	6	_
LLGL1	0.0267759	0.00139528	0.033195	0.0322844	0.00434299	0.16816	Luminal	6	_
MPI	0.0271132	0.00100038	0.0309777	0.0306731	0.000252242	0.120508	Luminal	6	_
ZNF280D	0.027158	0.00125044	0.032464	0.0242922	0.13074	0.409982	Luminal	6	Transcription_factors
NME4	0.0273661	0.000495654	0.0266482	0.0222082	0.551746	0.770797	Luminal	6	_
C2orf15	0.0273931	0.0042952	0.0480644	0.0263463	0.416453	0.675104	Luminal	6	_
ALG13	0.0274106	0.00155489	0.0341925	0.0292895	0.0239972	0.227629	Luminal	6	_
DPY19L4	0.027437	0.000559183	0.026983	0.0191684	0.199862	0.485959	Luminal	6	_
EAF2	0.0274472	0.00111919	0.031974	0.0226139	0.58948	0.795612	Luminal	6	Transcription_factors
AC004854.2	0.0274615	0.00472442	0.0495901	0.0302337	0.00217444	0.146277	Luminal	6	_
KIAA0319L	0.0275074	0.00213571	0.0378769	0.0249035	0.0193782	0.213238	Luminal	6	_
AC073195.1	0.0275811	0.00472442	0.0495901	0.0298387	0.0372356	0.259357	Luminal	6	_
L3HYPDH	0.0277328	0.0026229	0.0407954	0.0292781	0.0170915	0.203361	Luminal	6	_
ZNF141	0.0277834	0.000629934	0.0273961	0.0225527	0.0856055	0.349518	Luminal	6	Transcription_factors
SUGT1	0.0279547	0.00290152	0.0419737	0.0188303	0.206282	0.491804	Luminal	6	_
ZNF708	0.0281384	0.00155489	0.0341925	0.020066	0.245216	0.533737	Luminal	6	Transcription_factors
TSTD2	0.0282149	0.000204178	0.0217832	0.031989	3.46e-05	0.120508	Luminal	6	_
UGGT2	0.0283733	0.00320599	0.0438249	0.00875248	0.891357	0.94941	Luminal	6	_
SPIN1	0.0286128	0.00192367	0.0362841	0.0196463	0.286595	0.569471	Luminal	6	_
NXT2	0.0286547	0.00111919	0.031974	0.0239888	0.300802	0.582683	Luminal	6	_
ZNF205	0.0286995	0.000892986	0.0306397	0.0321053	0.00460495	0.168593	Luminal	6	Transcription_factors
PPP5D1	0.0287121	0.0004387	0.0265083	0.0314659	0.000173905	0.120508	Luminal	6	_
SH3YL1	0.0289286	0.00285339	0.0419737	0.0170941	0.65253	0.834444	Luminal	6	_
LINC01535	0.029031	0.00236822	0.0396815	0.0273868	0.0201391	0.217063	Luminal	6	_
AC107982.3	0.0291155	0.0004387	0.0265083	0.0322191	0.000124378	0.120508	Luminal	6	_
CCDC82	0.0291322	0.00472442	0.0495901	0.0239181	0.115232	0.390782	Luminal	6	_
PTAR1	0.029157	0.00353831	0.0454983	0.0218689	0.14396	0.424604	Luminal	6	_
SCLT1	0.0292278	0.000892986	0.0306397	0.0266331	0.0566543	0.298784	Luminal	6	_
MIOS	0.0292762	0.00390063	0.0472645	0.0290713	0.0971299	0.366246	Luminal	6	_
ZNF138	0.0293193	0.0042952	0.0480644	0.0230368	0.468667	0.713576	Luminal	6	Transcription_factors
GTF2I	0.0293679	0.0042952	0.0480644	0.0282983	0.0327345	0.248811	Luminal	6	Transcription_factors
NUDT17	0.0295713	0.000796033	0.0297012	0.0242241	0.197514	0.483103	Luminal	6	_
AC015982.1	0.0295886	0.00100038	0.0309777	0.0330293	0.00933122	0.185597	Luminal	6	_
ZNF587B	0.0296072	0.00290152	0.0419737	0.0278835	0.0339782	0.252946	Luminal	6	Transcription_factors
CCR10	0.0296107	0.0042952	0.0480644	0.0347976	0.0023129	0.149229	Luminal	6	_
LRIG2	0.0298488	0.000495654	0.0266482	0.0278155	0.0135734	0.194993	Luminal	6	_
RAB24	0.02996	0.0026229	0.0407954	0.0351172	0.0018629	0.140519	Luminal	6	_
MID1IP1	0.0300348	0.00213571	0.0378769	0.033926	0.0138228	0.195637	Luminal	6	_
GLCE	0.0300654	0.000204178	0.0217832	0.0223083	0.226006	0.514219	Luminal	6	_
FAM171B	0.0301635	0.0042952	0.0480644	0.0194379	0.539574	0.763726	Luminal	6	Transcription_factors
PTCD2	0.0302255	0.0042952	0.0480644	0.03081	0.00859818	0.182324	Luminal	6	_
DHPS	0.0302651	0.0042952	0.0480644	0.0300997	0.0141887	0.196939	Luminal	6	_
PRDM10	0.0304056	0.0026229	0.0407954	0.0293979	0.05433	0.29512	Luminal	6	Transcription_factors
MORF4L1	0.0304188	0.0026229	0.0407954	0.0312642	0.00546737	0.169701	Luminal	6	Transcription_factors
TTLL5	0.0304602	0.0026229	0.0407954	0.0282295	0.112993	0.388673	Luminal	6	Transcription_factors
PHC3	0.0305604	0.0042952	0.0480644	0.0296022	0.0252983	0.230584	Luminal	6	_
MBTD1	0.0306393	0.000232863	0.0222376	0.0277603	0.00360666	0.165884	Luminal	6	Transcription_factors
CNOT6	0.0306721	0.00390063	0.0472645	0.0303802	0.0123763	0.194541	Luminal	6	Transcription_factors
ZNF680	0.0306869	0.00173056	0.0349594	0.0176687	0.457781	0.706834	Luminal	6	Transcription_factors
AL450384.2	0.0307572	0.00192367	0.0362841	0.0305542	0.00320395	0.159413	Luminal	6	_
FGFBP3	0.0307636	0.00139528	0.033195	0.0279853	0.35806	0.631147	Luminal	6	_
ACSS1	0.0309066	0.00353831	0.0454983	0.0337056	0.381096	0.650125	Luminal	6	_
UPF3A	0.0309142	0.00353831	0.0454983	0.033725	0.0212898	0.219603	Luminal	6	_
ACAP3	0.0309575	0.0042952	0.0480644	0.0361983	0.00421144	0.16816	Luminal	6	_
SDR42E1	0.0310401	0.000629934	0.0273961	0.025841	0.532722	0.75835	Luminal	6	_
NFXL1	0.0310561	0.000629934	0.0273961	0.0329992	0.0427491	0.272146	Luminal	6	Transcription_factors
DNAJC9	0.0311073	0.0042952	0.0480644	0.0282483	0.170376	0.453626	Luminal	6	_
LRRC49	0.0311975	0.00139528	0.033195	0.0222829	0.589284	0.795612	Luminal	6	_
FAM201A	0.031219	0.000629934	0.0273961	0.0310594	0.0599743	0.306773	Luminal	6	_
ZNF106	0.0312516	0.00290152	0.0419737	0.0260427	0.0414227	0.268982	Luminal	6	Transcription_factors
ZKSCAN1	0.0317127	0.000708631	0.0286304	0.0206475	0.448206	0.698869	Luminal	6	Transcription_factors
KDM4A	0.0317863	0.00111919	0.031974	0.0282248	0.0650712	0.313987	Luminal	6	Transcription_factors
SLC39A8	0.0318838	0.0042952	0.0480644	0.0150125	0.778903	0.897359	Luminal	6	_
QPRT	0.0319636	0.000559183	0.026983	0.0362043	0.508549	0.740934	Luminal	6	_
SOX6	0.0319641	0.00472442	0.0495901	0.022704	0.690447	0.855353	Luminal	6	Transcription_factors
SMIM22	0.0320019	0.0026229	0.0407954	0.0280146	0.452779	0.702117	Luminal	6	_
NSD1	0.0320156	0.0026229	0.0407954	0.0356352	0.00298097	0.157783	Luminal	6	Transcription_factors
USP6NL	0.0320519	0.00155489	0.0341925	0.0295438	0.0348609	0.254281	Luminal	6	_
ZNF638	0.0320665	0.0004387	0.0265083	0.0243022	0.196345	0.481768	Luminal	6	Transcription_factors
PAN2	0.0323166	0.0042952	0.0480644	0.0345371	0.0296574	0.23993	Luminal	6	_
CTU1	0.0324284	0.00320599	0.0438249	0.0369953	0.0111635	0.191279	Luminal	6	_
ZNF280B	0.0324399	0.00353831	0.0454983	0.0226715	0.491793	0.730124	Luminal	6	Transcription_factors
MANEA	0.0326468	0.00173056	0.0349594	0.0238452	0.27584	0.560692	Luminal	6	_
NCOA1	0.0326644	0.000495654	0.0266482	0.0283415	0.0868148	0.351194	Luminal	6	Transcription_factors
C9orf16	0.0326856	0.0026229	0.0407954	0.0160777	0.48389	0.723733	Luminal	6	_
ZFP3	0.0326973	0.000796033	0.0297012	0.0316437	0.00497529	0.169701	Luminal	6	Transcription_factors
THADA	0.0327023	0.0042952	0.0480644	0.0327489	0.0247377	0.228495	Luminal	6	_
MSL2	0.0327755	0.000156182	0.0199329	0.0322716	0.00826766	0.18065	Luminal	6	_
NSUN6	0.0327759	0.000204178	0.0217832	0.0282234	0.0498778	0.286913	Luminal	6	_
PCMTD1	0.0327855	0.0042952	0.0480644	0.0244604	0.318073	0.598309	Luminal	6	_
NEMP2	0.0328163	0.000892986	0.0306397	0.0306918	0.0105209	0.189864	Luminal	6	_
EFCAB7	0.0329715	0.00192367	0.0362841	0.0288469	0.292805	0.575579	Luminal	6	_
AL135925.1	0.0329981	0.00173056	0.0349594	0.0360353	0.120496	0.395896	Luminal	6	_
RAB5C	0.0331064	0.00213571	0.0378769	0.0386947	0.00437161	0.16816	Luminal	6	_
TMEM254	0.0331294	0.00192367	0.0362841	0.0305629	0.20401	0.490152	Luminal	6	_
ELP4	0.0332618	6.69763e-05	0.0182926	0.0342474	0.000113277	0.120508	Luminal	6	Transcription_factors
BCLAF3	0.0333936	0.00030142	0.0237931	0.0338813	0.000592463	0.120508	Luminal	6	Transcription_factors
RCHY1	0.0335261	0.00173056	0.0349594	0.0310735	0.0151611	0.200491	Luminal	6	_
OFD1	0.0335837	0.00472442	0.0495901	0.0316815	0.13746	0.417629	Luminal	6	Receptivity
ZFAND4	0.0336028	0.000892986	0.0306397	0.023538	0.0862125	0.350592	Luminal	6	_
KPNA5	0.0336383	0.00192367	0.0362841	0.0294717	0.152759	0.434128	Luminal	6	_
MIS18BP1	0.0336548	0.00030142	0.0237931	0.0273136	0.10913	0.383598	Luminal	6	Transcription_factors
CD320	0.0338561	4.27336e-05	0.0182926	0.0300727	0.301407	0.582921	Luminal	6	_
TIAM2	0.0339504	0.000629934	0.0273961	0.0324632	0.00572021	0.17093	Luminal	6	_
LETMD1	0.0339865	0.000265148	0.0230628	0.0357568	0.000624707	0.120508	Luminal	6	_
KCNIP3	0.0340295	0.00390063	0.0472645	0.041671	0.000566821	0.120508	Luminal	6	Transcription_factors
PLEKHG5	0.0340359	0.000559183	0.026983	0.0398686	0.000427928	0.120508	Luminal	6	_
FTCDNL1	0.0340841	0.00320599	0.0438249	0.0322791	0.22433	0.512625	Luminal	6	_
RAD51B	0.034146	0.00100038	0.0309777	0.0303177	0.118388	0.393974	Luminal	6	_
COPG2	0.0342619	0.00125044	0.032464	0.0310651	0.0110387	0.190859	Luminal	6	_
CHCHD6	0.0342728	0.00173056	0.0349594	0.0338323	0.137846	0.417732	Luminal	6	_
TSPAN3	0.0343016	0.00155489	0.0341925	0.0308504	0.257763	0.54219	Luminal	6	_
EXOC6B	0.0344288	0.00390063	0.0472645	0.0343592	0.00425778	0.16816	Luminal	6	_
ZNF738	0.0345091	0.00353831	0.0454983	0.0291608	0.166046	0.449518	Luminal	6	Transcription_factors
TRIM68	0.0345122	0.00390063	0.0472645	0.0258521	0.388375	0.655258	Luminal	6	Transcription_factors
LMTK2	0.0346011	0.0026229	0.0407954	0.0333203	0.112292	0.387726	Luminal	6	_
MUTYH	0.0346858	0.00155489	0.0341925	0.0350025	0.0051894	0.169701	Luminal	6	_
NIPSNAP3B	0.0346968	0.000708631	0.0286304	0.0337438	0.0566738	0.298784	Luminal	6	_
FHIT	0.0347721	0.00290152	0.0419737	0.0323666	0.00764872	0.179117	Luminal	6	Transcription_factors
HNRNPH1	0.0348348	0.00320599	0.0438249	0.0327659	0.080028	0.340812	Luminal	6	_
ZNF175	0.0348818	0.000204178	0.0217832	0.0381817	0.000456916	0.120508	Luminal	6	Transcription_factors
TMEM241	0.0348964	0.00290152	0.0419737	0.0416226	0.00392883	0.16816	Luminal	6	_
HADH	0.0350307	0.000232863	0.0222376	0.0284246	0.456574	0.705591	Luminal	6	_
L3MBTL4	0.0350698	0.00236822	0.0396815	0.0284314	0.282406	0.566388	Luminal	6	Transcription_factors
RNFT1	0.035135	0.000892986	0.0306397	0.0297936	0.160819	0.444021	Luminal	6	_
RCBTB2	0.035226	0.00125044	0.032464	0.0366812	0.156973	0.438676	Luminal	6	_
LCORL	0.0352463	0.0042952	0.0480644	0.0251997	0.171877	0.455668	Luminal	6	Transcription_factors
CCDC85C	0.0353588	0.000387704	0.0257014	0.0297757	0.353499	0.627176	Luminal	6	_
TMEM80	0.0354401	0.0026229	0.0407954	0.0377246	0.00459986	0.168593	Luminal	6	_
ZNF682	0.0355405	0.00320599	0.0438249	0.0330215	0.0203739	0.21756	Luminal	6	Transcription_factors
LDB2	0.035566	0.00472442	0.0495901	0.0353024	0.00135869	0.140519	Luminal	6	Transcription_factors
AC092747.4	0.0356628	0.00472442	0.0495901	0.0320594	0.0132811	0.194993	Luminal	6	_
FBF1	0.0356925	0.00173056	0.0349594	0.037005	0.0486132	0.285409	Luminal	6	_
ASGR1	0.0357157	0.0042952	0.0480644	0.034318	0.00811616	0.180374	Luminal	6	_
USP34	0.0357673	0.000559183	0.026983	0.0333465	0.00321021	0.159413	Luminal	6	Transcription_factors
MRPL10	0.0358316	0.00390063	0.0472645	0.0412325	0.00451351	0.168593	Luminal	6	_
LINC01176	0.0359303	0.0042952	0.0480644	0.0350143	0.0384386	0.262119	Luminal	6	_
NAALADL2	0.0359691	0.000495654	0.0266482	0.0223857	0.68425	0.852053	Luminal	6	_
ZNF621	0.0359742	0.000136243	0.019793	0.0340429	0.000559673	0.120508	Luminal	6	Transcription_factors
TCERG1	0.0360035	0.00320599	0.0438249	0.0360884	0.0146915	0.199307	Luminal	6	Transcription_factors
FANCM	0.0362267	0.00139528	0.033195	0.0286881	0.167329	0.450433	Luminal	6	_
IQCB1	0.0362366	0.00353831	0.0454983	0.0343293	0.00773142	0.179558	Luminal	6	_
RBM5	0.0365425	0.00139528	0.033195	0.0383944	0.000293577	0.120508	Luminal	6	Transcription_factors
RAD54B	0.0367448	0.00390063	0.0472645	0.0253042	0.604594	0.806061	Luminal	6	Receptivity
EHMT2	0.0368287	0.0026229	0.0407954	0.041176	0.0129092	0.194883	Luminal	6	Transcription_factors
GCHFR	0.0369525	0.00320599	0.0438249	0.0314541	0.0687919	0.320403	Luminal	6	_
DIS3L2	0.036976	0.000387704	0.0257014	0.0404231	0.000753892	0.120508	Luminal	6	_
FKBP14	0.037035	0.00290152	0.0419737	0.0328493	0.0335869	0.250739	Luminal	6	_
IFIH1	0.0370725	0.00139528	0.033195	0.0348891	0.00977035	0.187812	Luminal	6	_
ATM	0.0371599	0.000178725	0.0208604	0.0316282	0.0255645	0.230762	Luminal	6	_
FAM117B	0.0371616	0.0042952	0.0480644	0.0329716	0.0941073	0.360753	Luminal	6	_
GSEC	0.0371781	0.00139528	0.033195	0.0438413	0.000325882	0.120508	Luminal	6	_
ELMOD3	0.0372065	0.00192367	0.0362841	0.0404636	0.00212888	0.145285	Luminal	6	_
SUMO4	0.0373074	0.00236822	0.0396815	0.0339619	0.0102669	0.188855	Luminal	6	_
NDP	0.0373496	0.00390063	0.0472645	0.0313958	0.522464	0.750311	Luminal	6	_
NR2F1-AS1	0.0377827	0.00290152	0.0419737	0.0425395	0.000392481	0.120508	Luminal	6	_
ZC3H7A	0.0378365	0.00213571	0.0378769	0.0354477	0.0472314	0.282272	Luminal	6	Transcription_factors
FAM207A	0.0378906	0.0026229	0.0407954	0.0367501	0.00930569	0.185597	Luminal	6	_
RABGAP1L	0.0379808	0.00192367	0.0362841	0.0302013	0.545148	0.767354	Luminal	6	_
ZNF681	0.0380338	0.00213571	0.0378769	0.0351583	0.0457952	0.278689	Luminal	6	Transcription_factors
NCOR1	0.0381009	0.00390063	0.0472645	0.0377578	0.0470763	0.281901	Luminal	6	Transcription_factors
CEP152	0.0381046	0.00139528	0.033195	0.0353572	0.0478541	0.283645	Luminal	6	_
OGG1	0.038233	0.0026229	0.0407954	0.0382169	0.00385576	0.16816	Luminal	6	_
PPIP5K1	0.0382668	0.00173056	0.0349594	0.0290061	0.0928203	0.359182	Luminal	6	_
MIS18A	0.0383547	0.00173056	0.0349594	0.0277069	0.249171	0.535602	Luminal	6	_
PRR15L	0.0383626	0.000796033	0.0297012	0.0308978	0.727004	0.873589	Luminal	6	_
CCDC15	0.0385636	0.0026229	0.0407954	0.0311899	0.136045	0.416624	Luminal	6	_
CLEC16A	0.0385917	0.00192367	0.0362841	0.0391122	0.0140761	0.196939	Luminal	6	_
FAM161A	0.0386094	0.00192367	0.0362841	0.034207	0.0360321	0.257777	Luminal	6	_
DARS-AS1	0.0386558	0.000629934	0.0273961	0.0356316	0.00161246	0.140519	Luminal	6	_
NIPAL1	0.0387452	0.00472442	0.0495901	0.0311881	0.242681	0.531012	Luminal	6	_
KRTCAP3	0.0388994	0.00390063	0.0472645	0.02955	0.447748	0.698394	Luminal	6	_
USP51	0.0389585	0.00353831	0.0454983	0.0361951	0.134438	0.414867	Luminal	6	_
DDX17	0.0390053	0.000629934	0.0273961	0.0378019	0.00241168	0.151691	Luminal	6	Transcription_factors
DYM	0.0391429	0.000495654	0.0399208	0.0372683	0.0282932	0.293527	Endothelia	6	_
KIAA1328	0.0391945	0.000342118	0.0247194	0.036102	0.0086891	0.183432	Luminal	6	_
GORASP2	0.0394506	0.00472442	0.0495901	0.0400724	0.0557972	0.297643	Luminal	6	_
NPDC1	0.0395041	0.00139528	0.033195	0.0372766	0.366125	0.638137	Luminal	6	_
TBX2-AS1	0.0395305	0.00236822	0.0396815	0.0438469	0.0276589	0.235832	Luminal	6	_
CCNE1	0.0395595	0.00173056	0.0349594	0.0387074	0.318963	0.598565	Luminal	6	Transcription_factors
QTRT1	0.0395678	0.0026229	0.0407954	0.0442537	0.00996263	0.188032	Luminal	6	_
SLX4IP	0.039602	0.00320599	0.0438249	0.0375537	0.0617731	0.309568	Luminal	6	_
TJP3	0.0397067	0.00125044	0.032464	0.0384245	0.0042389	0.16816	Luminal	6	_
SMC4	0.0397763	0.00173056	0.0349594	0.032127	0.135486	0.416085	Luminal	6	_
ZDHHC17	0.0397844	0.000495654	0.0266482	0.0324037	0.116966	0.393091	Luminal	6	_
C20orf204	0.0398053	0.00353831	0.0454983	0.0426971	0.00334457	0.163119	Luminal	6	_
CAVIN2	0.0399233	0.00472442	0.0495901	0.0352563	0.0237417	0.226409	Luminal	6	_
GSR	0.0399708	0.00390063	0.0472645	0.038845	0.0133383	0.194993	Luminal	6	_
ATP1B1	0.0400364	0.00173056	0.0349594	0.0283483	0.754039	0.886019	Luminal	6	Receptivity
RWDD3	0.0403214	0.00111919	0.031974	0.0296317	0.308255	0.589507	Luminal	6	Transcription_factors
ZNF391	0.040348	0.00390063	0.0472645	0.044139	0.00646086	0.173119	Luminal	6	Transcription_factors
NAT14	0.0403902	0.00192367	0.0362841	0.0437042	0.236839	0.524856	Luminal	6	_
DCLK2	0.0405452	0.00472442	0.0495901	0.0450943	0.00254983	0.152304	Luminal	6	_
ARSG	0.0406298	0.000796033	0.0297012	0.0362645	0.549772	0.769732	Luminal	6	_
AC090739.1	0.0406399	0.000559183	0.026983	0.0395747	0.0133737	0.194993	Luminal	6	_
FBXO11	0.0406539	0.000118642	0.019793	0.0419149	0.00010392	0.120508	Luminal	6	_
PAXIP1-AS2	0.0407095	0.00213571	0.0378769	0.0457117	0.000174198	0.120508	Luminal	6	_
FAM111A-DT	0.0407128	0.00125044	0.032464	0.0409627	0.0043936	0.16816	Luminal	6	_
PLK2	0.0407577	0.000796033	0.0297012	0.0384965	0.0577233	0.301557	Luminal	6	_
MPRIP	0.0407912	0.0042952	0.0480644	0.0396111	0.049602	0.286384	Luminal	6	Transcription_factors
CNGA1	0.040794	0.0042952	0.0480644	0.0328238	0.530774	0.756918	Luminal	6	_
IRF2BP2	0.0408698	0.00213571	0.0378769	0.0327465	0.0560354	0.298224	Luminal	6	Transcription_factors
RSPH9	0.0409358	0.00472442	0.0495901	0.0355761	0.170705	0.453947	Luminal	6	_
LATS1	0.0410301	6.69763e-05	0.0182926	0.0388209	0.0164913	0.201424	Luminal	6	_
IQCC	0.0411117	0.00155489	0.0341925	0.0420263	0.0269801	0.234526	Luminal	6	_
HECTD2	0.0412488	0.00125044	0.032464	0.0364528	0.0262416	0.232533	Luminal	6	_
ZGRF1	0.0412558	0.00173056	0.0349594	0.0365895	0.0473772	0.282525	Luminal	6	_
MYL6B	0.04138	0.00173056	0.0349594	0.02778	0.435165	0.689272	Luminal	6	_
NR3C2	0.0414496	0.00472442	0.0495901	0.0230214	0.644965	0.830282	Luminal	6	Transcription_factors
ABCD4	0.0415925	0.0042952	0.0480644	0.047016	0.00400697	0.16816	Luminal	6	_
MASTL	0.0415956	0.000342118	0.0247194	0.0353152	0.0403336	0.266471	Luminal	6	_
MROH8	0.0416183	0.0042952	0.0480644	0.0447276	0.0121522	0.193738	Luminal	6	_
ARHGAP32	0.0416669	0.00111919	0.031974	0.039919	0.0390678	0.262901	Luminal	6	_
ANGEL1	0.0419124	0.00111919	0.031974	0.0464308	0.00426628	0.16816	Luminal	6	_
TMEM160	0.0419847	0.00320599	0.0438249	0.0344335	0.0856893	0.349518	Luminal	6	_
ZC3H8	0.0421175	0.00111919	0.031974	0.0413953	0.00555666	0.170478	Luminal	6	Transcription_factors
CNTLN	0.0421479	0.00125044	0.032464	0.0388597	0.167004	0.450381	Luminal	6	_
SUPT3H	0.0421503	4.97407e-05	0.0182926	0.0428078	0.000508606	0.120508	Luminal	6	Transcription_factors
SIPA1L1	0.0422494	0.00472442	0.0495901	0.0400541	0.047704	0.28336	Luminal	6	_
SLC26A6	0.0424194	0.00320599	0.0438249	0.0443573	0.00431733	0.16816	Luminal	6	_
WDHD1	0.0425099	0.00472442	0.0495901	0.0344804	0.139777	0.419238	Luminal	6	Transcription_factors
KIAA1841	0.0425608	0.0042952	0.0480644	0.0453565	0.0203242	0.21756	Luminal	6	_
SLC25A40	0.0425768	0.00139528	0.033195	0.0360475	0.0729745	0.329217	Luminal	6	_
KDELR3	0.0426179	0.00353831	0.0454983	0.0398231	0.0363134	0.257777	Luminal	6	_
KNTC1	0.0426777	0.000629934	0.0273961	0.0387502	0.0158472	0.201311	Luminal	6	Transcription_factors
RAD9A	0.0429089	0.00320599	0.0438249	0.0482716	0.000422395	0.120508	Luminal	6	_
SCAPER	0.0429607	0.00100038	0.0309777	0.0427341	0.00208287	0.144758	Luminal	6	Transcription_factors
ZNF789	0.0431685	0.0042952	0.0480644	0.0385933	0.0247892	0.228495	Luminal	6	Transcription_factors
DROSHA	0.0432162	0.0042952	0.0480644	0.0444183	0.00933245	0.185597	Luminal	6	_
DNASE1	0.0432376	0.00390063	0.0472645	0.0470704	0.00060377	0.120508	Luminal	6	_
GOLGA2	0.0432923	0.0026229	0.0407954	0.0373559	0.235657	0.523936	Luminal	6	_
RASSF8-AS1	0.04334	0.00155489	0.0341925	0.0406583	0.0100008	0.188032	Luminal	6	_
LSM7	0.0433431	0.00173056	0.0349594	0.043091	0.0106434	0.189864	Luminal	6	_
NFATC4	0.0433628	0.00320599	0.0438249	0.0498913	0.00849243	0.182128	Luminal	6	Transcription_factors
AGAP1	0.043486	0.00353831	0.0454983	0.0445301	0.00200432	0.142203	Luminal	6	_
RNF111	0.0435552	0.0042952	0.0480644	0.0428638	0.079655	0.340353	Luminal	6	Transcription_factors
SEC24C	0.0436746	0.00290152	0.0419737	0.0474304	0.00549254	0.170082	Luminal	6	_
COPS7A	0.0436806	0.00173056	0.0349594	0.046343	0.00249234	0.152304	Luminal	6	_
LRRC45	0.0438255	0.000495654	0.0266482	0.0484415	0.00345879	0.163441	Luminal	6	_
ZMYM1	0.0438792	0.00125044	0.032464	0.0352559	0.0555209	0.297192	Luminal	6	_
TOP3B	0.0440171	0.0026229	0.0407954	0.0477233	0.00284868	0.156299	Luminal	6	_
HSD17B1	0.0442677	0.000495654	0.0266482	0.0459704	0.000888246	0.120508	Luminal	6	_
LIFR	0.0443544	0.00353831	0.0454983	0.0332191	0.285848	0.568928	Luminal	6	_
GPRASP2	0.0443992	0.0042952	0.0480644	0.0334907	0.360844	0.63355	Luminal	6	_
ZNF43	0.0444192	0.00390063	0.0472645	0.0402448	0.0203937	0.21756	Luminal	6	Transcription_factors
FANCD2	0.0445016	0.0026229	0.0407954	0.0314292	0.211273	0.498078	Luminal	6	Transcription_factors
CASD1	0.0445382	0.000387704	0.0257014	0.0347923	0.0870267	0.351467	Luminal	6	_
POLN	0.0445469	0.00290152	0.0419737	0.0431618	0.0287514	0.238163	Luminal	6	_
TMEM17	0.0446111	0.000495654	0.0266482	0.0376477	0.032184	0.246737	Luminal	6	_
FRA10AC1	0.0446937	0.000136243	0.019793	0.0439288	0.00137152	0.140519	Luminal	6	_
RMI1	0.0448135	0.0042952	0.0480644	0.0383244	0.13845	0.418022	Luminal	6	_
ITFG2	0.04482	0.00472442	0.0495901	0.0432001	0.0768782	0.335844	Luminal	6	_
DHRS4-AS1	0.044885	0.0026229	0.0407954	0.0466455	0.00141712	0.140519	Luminal	6	_
CEACAM19	0.0448901	0.00290152	0.0419737	0.0490336	0.00725783	0.17799	Luminal	6	_
AC105942.1	0.0449191	0.0026229	0.0407954	0.0486884	0.0635369	0.312195	Luminal	6	_
SLC27A5	0.0450032	0.0026229	0.0407954	0.0391892	0.0213235	0.219603	Luminal	6	_
GLA	0.045034	0.00236822	0.0396815	0.0317487	0.519769	0.748386	Luminal	6	_
C1orf112	0.0450472	0.00125044	0.032464	0.0417113	0.0198318	0.216009	Luminal	6	_
BBS9	0.0451531	0.00030142	0.0237931	0.0454522	0.000806031	0.120508	Luminal	6	_
N6AMT1	0.0452501	0.00472442	0.0495901	0.0477654	0.0330273	0.249899	Luminal	6	_
SCX	0.0454247	0.00320599	0.0438249	0.039715	0.0185977	0.210327	Luminal	6	Transcription_factors
LARP4B	0.0454606	0.00173056	0.0349594	0.0473008	0.0605673	0.307359	Luminal	6	Transcription_factors
IQGAP2	0.0454847	0.00290152	0.0419737	0.0126245	0.872569	0.941612	Luminal	6	_
MCRIP2	0.0455388	0.00472442	0.0495901	0.0372316	0.0563096	0.298648	Luminal	6	_
RFC5	0.0455425	0.00125044	0.032464	0.0472824	0.0154949	0.200491	Luminal	6	_
BCL6B	0.0457073	0.00213571	0.0378769	0.0535752	0.000465011	0.120508	Luminal	6	Transcription_factors
AC132872.1	0.0457544	0.00290152	0.0419737	0.0445773	0.00964735	0.187137	Luminal	6	_
SRRM2-AS1	0.0457677	0.00236822	0.0396815	0.0457794	0.0788001	0.338445	Luminal	6	_
ZNF208	0.0457896	0.0042952	0.0480644	0.0504511	0.119382	0.395218	Luminal	6	Transcription_factors
ZC3HAV1L	0.0459063	0.00100038	0.0309777	0.0412637	0.00749445	0.17799	Luminal	6	_
AL669831.5	0.0459225	0.00100038	0.0309777	0.038261	0.0685734	0.319744	Luminal	6	_
PPP3CB	0.0459292	0.00192367	0.0362841	0.0453545	0.00578716	0.17143	Luminal	6	Transcription_factors
HCN3	0.0459407	0.000892986	0.0306397	0.0485525	0.0027815	0.156299	Luminal	6	_
MFSD11	0.0459767	4.97407e-05	0.0182926	0.0438292	0.00145679	0.140519	Luminal	6	_
ARL15	0.0460008	0.00173056	0.0349594	0.037171	0.189842	0.475823	Luminal	6	_
SLC25A34	0.0460667	0.00236822	0.0396815	0.0522822	0.00142794	0.140519	Luminal	6	_
CHD3	0.0461113	0.0026229	0.0407954	0.0379836	0.0526928	0.292509	Luminal	6	Transcription_factors
AL645933.2	0.0462425	0.00139528	0.033195	0.0500727	0.000357329	0.120508	Luminal	6	_
PAXIP1	0.0462461	0.00213571	0.0378769	0.0492765	0.017792	0.206301	Luminal	6	Transcription_factors
HNRNPUL2	0.0464296	0.00353831	0.0454983	0.0490571	0.0492183	0.286384	Luminal	6	_
AC009283.1	0.0464379	0.0042952	0.0480644	0.0470301	0.0022398	0.147651	Luminal	6	_
ARL6IP5	0.0465313	0.00155489	0.0341925	0.0479915	0.000831199	0.120508	Luminal	6	_
SLC25A36	0.0465805	0.000629934	0.0273961	0.0377112	0.0468016	0.281901	Luminal	6	_
CHD6	0.0466773	0.000708631	0.0286304	0.0426396	0.00175848	0.140519	Luminal	6	Transcription_factors
POLD2	0.0467204	0.00139528	0.033195	0.0413287	0.084852	0.348673	Luminal	6	_
ANKAR	0.0468554	0.00236822	0.0396815	0.0435486	0.00783939	0.17999	Luminal	6	Transcription_factors
C5orf34	0.0468898	0.00390063	0.0472645	0.0425076	0.123788	0.400579	Luminal	6	_
PRRT1	0.0469131	0.000136243	0.019793	0.0523938	0.00024791	0.120508	Luminal	6	_
ZNF83	0.0470484	0.000387704	0.0257014	0.0425246	0.0187788	0.210737	Luminal	6	Transcription_factors
DUSP14	0.0471066	0.0042952	0.0480644	0.0403249	0.0485425	0.285362	Luminal	6	_
AC124319.2	0.0472433	0.00290152	0.0419737	0.0436243	0.0162301	0.201424	Luminal	6	_
DIDO1	0.0473503	0.00353831	0.0454983	0.0560138	0.0153696	0.200491	Luminal	6	Transcription_factors
DLG3	0.0473976	0.00125044	0.032464	0.0493398	0.000517973	0.120508	Luminal	6	_
RPL39L	0.0474029	0.00192367	0.0362841	0.0332363	0.202034	0.487974	Luminal	6	_
AC106869.1	0.0475961	0.0042952	0.0480644	0.0438375	0.101208	0.372366	Luminal	6	_
AL391988.1	0.047599	0.0042952	0.0480644	0.0499732	0.0116084	0.192112	Luminal	6	_
AC005070.3	0.0476942	2.67545e-05	0.0182926	0.0483844	0.00141693	0.140519	Luminal	6	_
CHKA	0.0477838	0.00472442	0.0495901	0.0428664	0.136786	0.417091	Luminal	6	_
IFI27L1	0.0478889	0.00173056	0.0349594	0.0444964	0.00529597	0.169701	Luminal	6	_
POFUT2	0.0479797	4.97407e-05	0.0182926	0.0450679	0.00628689	0.172744	Luminal	6	_
CCNF	0.0479901	0.0042952	0.0480644	0.0467158	0.00570386	0.17093	Luminal	6	_
XRCC3	0.0482352	0.00320599	0.0438249	0.0467115	0.00718945	0.177311	Luminal	6	_
SNAPC3	0.0483738	7.74871e-05	0.0195956	0.0379927	0.0154132	0.200491	Luminal	6	Transcription_factors
ZNF444	0.0484686	0.00290152	0.0419737	0.0498255	0.00228214	0.149114	Luminal	6	Transcription_factors
TCTN2	0.0485988	0.0042952	0.0480644	0.0428313	0.157211	0.438854	Luminal	6	_
ETV6	0.0486043	0.00173056	0.0349594	0.0480003	0.0675585	0.317628	Luminal	6	Transcription_factors
MACROD2	0.0486976	0.00192367	0.0362841	0.0433648	0.145119	0.426275	Luminal	6	_
AC015922.4	0.0487784	0.0026229	0.0407954	0.0468975	0.00434343	0.16816	Luminal	6	_
PLPP2	0.0487882	8.94778e-05	0.0197082	0.0375544	0.129599	0.408659	Luminal	6	_
SNHG19	0.0488454	0.00139528	0.033195	0.0459146	0.275208	0.56001	Luminal	6	_
FAM120B	0.0488789	0.000136243	0.019793	0.0491232	0.00053781	0.120508	Luminal	6	Enodmetriosis_GWAS
DICER1-AS1	0.0489567	0.0026229	0.0407954	0.0525024	0.000697872	0.120508	Luminal	6	_
FANCB	0.0489676	0.00298421	0.0431243	0.0397954	0.0862129	0.350592	Luminal	6	_
CRYZL1	0.0490213	0.000892986	0.0306397	0.0509184	0.00580066	0.171458	Luminal	6	_
CELSR3	0.0490976	0.00125044	0.032464	0.0560834	0.000174477	0.120508	Luminal	6	_
ABCA5	0.0491125	0.00125044	0.032464	0.0377511	0.672879	0.846585	Luminal	6	_
AC093157.1	0.0491382	0.000387704	0.0257014	0.0483646	0.000700092	0.120508	Luminal	6	_
PUS10	0.0492654	0.00030142	0.0237931	0.0435493	0.0120066	0.193738	Luminal	6	_
TEDC2	0.0492711	0.00353831	0.0454983	0.0447134	0.0447745	0.276545	Luminal	6	_
TM7SF3	0.0493107	0.00100038	0.0309777	0.033455	0.58367	0.792069	Luminal	6	_
C8orf34	0.0493286	0.00320599	0.0438249	0.0478728	0.023135	0.225343	Luminal	6	_
SYNM	0.0493375	0.000559183	0.026983	0.0429877	0.00808248	0.180374	Luminal	6	_
GIT2	0.0494638	0.00236822	0.0396815	0.0491546	0.0309889	0.243349	Luminal	6	_
PHF2	0.0495116	0.00100038	0.0309777	0.0522655	0.0118642	0.193607	Luminal	6	Transcription_factors
PCDHGA6	0.0495172	0.00472442	0.0495901	0.0473123	0.017796	0.206301	Luminal	6	_
PRDM5	0.0495718	0.000629934	0.0273961	0.0466217	0.0256493	0.230903	Luminal	6	Transcription_factors
XKR6	0.0497048	0.00173056	0.0349594	0.0425337	0.0563708	0.298648	Luminal	6	_
MED24	0.0497914	0.0042952	0.0480644	0.0458802	0.095543	0.363133	Luminal	6	Transcription_factors
SH3RF1	0.0498895	0.00213571	0.0378769	0.0495966	0.0134662	0.194993	Luminal	6	_
SHPRH	0.0500124	3.13425e-05	0.0182926	0.0505573	0.00110558	0.134801	Luminal	6	Transcription_factors
GALK1	0.0500425	0.00125044	0.032464	0.0528213	0.00294148	0.156299	Luminal	6	_
AC107068.1	0.0501535	0.000796033	0.0297012	0.0521986	0.0105934	0.189864	Luminal	6	_
CENPX	0.0502252	0.000156182	0.0199329	0.0437274	0.00543695	0.169701	Luminal	6	Transcription_factors
AC005332.6	0.0503302	0.000156182	0.0199329	0.0494006	0.000427521	0.120508	Luminal	6	_
GASAL1	0.050387	0.00213571	0.0378769	0.0460563	0.0322413	0.246936	Luminal	6	_
MNS1	0.0507045	0.00125044	0.032464	0.0450647	0.181719	0.467557	Luminal	6	_
D2HGDH	0.0507701	0.000796033	0.0297012	0.0527831	0.00170757	0.140519	Luminal	6	_
RNF43	0.0509123	0.0042952	0.0480644	0.0364349	0.187229	0.473042	Luminal	6	_
DIP2A	0.0511798	0.00213571	0.0378769	0.0543192	0.00086466	0.120508	Luminal	6	_
HIST1H4H	0.0513875	0.00290152	0.0419737	0.0511167	0.0411061	0.268005	Luminal	6	_
C2orf92	0.0515993	0.00111919	0.031974	0.0547384	0.00266365	0.156034	Luminal	6	_
PATZ1	0.0517999	0.000178725	0.0208604	0.0541884	9.83e-05	0.120508	Luminal	6	Transcription_factors
ARHGEF11	0.0518265	0.00213571	0.0378769	0.0533623	0.0715871	0.325756	Luminal	6	_
TMPO-AS1	0.0518834	0.00353831	0.0454983	0.0488989	0.0130809	0.194993	Luminal	6	_
ZMYM3	0.0519157	0.000708631	0.0286304	0.0432744	0.1328	0.412971	Luminal	6	Transcription_factors
EDC3	0.0520065	0.00353831	0.0454983	0.0573833	0.0263904	0.232829	Luminal	6	_
LZTS3	0.0520563	0.00353831	0.0454983	0.050308	0.0570993	0.299771	Luminal	6	_
LIMD2	0.0521108	0.00353831	0.0454983	0.0589736	0.0485923	0.285409	Luminal	6	_
IFI44	0.0521208	0.000204178	0.0217832	0.0482667	0.00432594	0.16816	Luminal	6	_
CBLL1	0.0522934	0.00111919	0.031974	0.0519151	0.0110853	0.190859	Luminal	6	Transcription_factors
AKAP11	0.0524031	0.00030142	0.0237931	0.0482579	0.0131919	0.194993	Luminal	6	_
STX18	0.0524562	0.000629934	0.0273961	0.0379909	0.403666	0.666494	Luminal	6	_
MARK1	0.0524603	0.00213571	0.0378769	0.0342696	0.73111	0.875333	Luminal	6	_
SPPL3	0.0526818	0.00173056	0.0349594	0.0502919	0.0561659	0.29851	Luminal	6	_
HERC5	0.0527116	0.00353831	0.0454983	0.0423212	0.366228	0.638235	Luminal	6	_
DTWD2	0.0527919	0.00111919	0.031974	0.0429261	0.0318484	0.24558	Luminal	6	_
GRHL2	0.0529927	0.000495654	0.0266482	0.0467571	0.405618	0.667686	Luminal	6	Transcription_factors
UBE2T	0.0530169	0.0026229	0.0407954	0.0455052	0.243053	0.531269	Luminal	6	_
CCDC34	0.0530417	0.00100038	0.0309777	0.0470985	0.00781967	0.17999	Luminal	6	_
SNHG10	0.0533806	0.00155489	0.0341925	0.0552789	0.0130527	0.194993	Luminal	6	_
SLC17A9	0.0533906	0.00390063	0.0472645	0.0604858	0.0059732	0.171997	Luminal	6	_
PLSCR4	0.0534244	0.00353831	0.0454983	0.0541588	0.0593525	0.305395	Luminal	6	_
AGER	0.0535403	0.00100038	0.0309777	0.0565359	0.00117133	0.140051	Luminal	6	_
MELTF-AS1	0.0536636	0.00472442	0.0495901	0.0606411	0.0298235	0.240704	Luminal	6	_
EMSY	0.0537832	0.000103127	0.019793	0.0543537	0.00122042	0.140051	Luminal	6	Transcription_factors
PIK3CD-AS2	0.0539928	0.00236822	0.0396815	0.0527242	0.0291311	0.238572	Luminal	6	_
TAF15	0.0539981	0.0042952	0.0480644	0.0574305	0.0224676	0.223465	Luminal	6	Transcription_factors
SMARCB1	0.0541718	0.00353831	0.0454983	0.0543707	0.120738	0.395896	Luminal	6	Transcription_factors
AC027031.2	0.0542119	0.000796033	0.0297012	0.0509494	0.00405938	0.16816	Luminal	6	_
MBD5	0.0544067	0.00173056	0.0349594	0.0527511	0.0214181	0.220411	Luminal	6	Transcription_factors
CDK14	0.0545102	0.00139528	0.033195	0.0396541	0.294241	0.576739	Luminal	6	_
GAMT	0.0545637	0.0026229	0.0407954	0.050605	0.0515973	0.291127	Luminal	6	_
EXT1	0.0545674	0.000892986	0.0306397	0.0510433	0.0909193	0.356988	Luminal	6	_
AC012358.3	0.0546095	0.000265148	0.0230628	0.0468801	0.0693496	0.321087	Luminal	6	_
FAM13C	0.0546128	0.00290152	0.0419737	0.0588962	0.15902	0.44131	Luminal	6	_
AC093525.6	0.0546301	0.000232863	0.0222376	0.0534429	0.00535206	0.169701	Luminal	6	_
TAF3	0.0547495	0.00472442	0.0495901	0.0548886	0.0308549	0.24288	Luminal	6	Transcription_factors
ANAPC4	0.0548154	0.0026229	0.0407954	0.0461928	0.458895	0.707698	Luminal	6	_
C17orf107	0.0548966	0.0042952	0.0480644	0.0403065	0.291753	0.574917	Luminal	6	_
TUBGCP4	0.0549	0.0042952	0.0480644	0.0591027	0.030365	0.242231	Luminal	6	_
ARHGAP26	0.0549177	0.00472442	0.0495901	0.0491349	0.124322	0.401262	Luminal	6	_
AL160006.1	0.0549453	0.00320599	0.0438249	0.0573253	0.0163817	0.201424	Luminal	6	_
CCDC138	0.0550516	0.00030142	0.0237931	0.0513962	0.00632927	0.173119	Luminal	6	_
HCFC1R1	0.0551922	0.00320599	0.0438249	0.0563236	0.00717656	0.177311	Luminal	6	_
ZNF660	0.0552116	0.000495654	0.0266482	0.0609105	0.476002	0.718104	Luminal	6	Transcription_factors
KATNAL2	0.0552411	0.00100038	0.0309777	0.0582982	0.001477	0.140519	Luminal	6	_
GGT1	0.0552863	0.00320599	0.0438249	0.0296537	0.763142	0.890039	Luminal	6	_
HERPUD1	0.0553237	0.000629934	0.0273961	0.0564711	0.0300143	0.241671	Luminal	6	_
BISPR	0.05537	0.00173056	0.0349594	0.049028	0.0795887	0.340176	Luminal	6	_
ZNF662	0.0554832	0.00390063	0.0472645	0.044022	0.738051	0.878788	Luminal	6	Transcription_factors
ZNF516	0.0555653	0.00472442	0.0495901	0.0567901	0.015928	0.201424	Luminal	6	Transcription_factors
MYEF2	0.0556227	0.00173056	0.0349594	0.0518909	0.0188326	0.210755	Luminal	6	Transcription_factors
MED14	0.0556543	0.000629934	0.0273961	0.0567818	0.0339447	0.252891	Luminal	6	Transcription_factors
ZNF219	0.0556766	0.0026229	0.0407954	0.0460646	0.154047	0.435868	Luminal	6	Transcription_factors
RFTN2	0.055712	0.00290152	0.0419737	0.0561559	0.0281071	0.237519	Luminal	6	_
ARHGEF40	0.0557128	0.00111919	0.031974	0.0548319	0.000468652	0.120508	Luminal	6	_
HDAC6	0.0557212	0.00125044	0.032464	0.0611862	0.000416433	0.120508	Luminal	6	Transcription_factors
DUSP7	0.0557594	0.00390063	0.0472645	0.0505014	0.0407029	0.267448	Luminal	6	_
RPS6KA2	0.0557939	0.0042952	0.0480644	0.0601289	0.00284728	0.156299	Luminal	6	_
MAP2	0.0559375	0.0042952	0.0480644	0.0427594	0.741855	0.880847	Luminal	6	_
DNA2	0.055962	0.00111919	0.031974	0.0524332	0.0197574	0.216007	Luminal	6	_
C19orf48	0.0560176	0.00192367	0.0362841	0.047946	0.0810316	0.342273	Luminal	6	_
YY2	0.0560566	8.94778e-05	0.0197082	0.0688121	0.000642662	0.120508	Luminal	6	Transcription_factors
THUMPD3-AS1	0.0561287	0.0026229	0.0407954	0.0567269	0.00506142	0.169701	Luminal	6	_
KDELR1	0.056285	0.0004387	0.0265083	0.0584291	0.0263517	0.232829	Luminal	6	_
AC092279.1	0.0563561	0.00353831	0.0454983	0.0654091	0.00188262	0.140519	Luminal	6	_
CENPM	0.0563937	0.000892986	0.0306397	0.0574265	0.00487489	0.169701	Luminal	6	_
SLC1A4	0.0564276	0.00173056	0.0349594	0.045024	0.256364	0.541182	Luminal	6	_
RASSF7	0.056441	0.00100038	0.0309777	0.0584787	0.0240589	0.227629	Luminal	6	Transcription_factors
TBC1D32	0.0564688	8.94778e-05	0.0197082	0.0498221	0.0113519	0.191441	Luminal	6	_
KIF20B	0.0565831	0.000495654	0.0266482	0.0443235	0.0920564	0.358053	Luminal	6	_
ZNF596	0.0565905	0.00192367	0.0362841	0.0520566	0.0844734	0.348673	Luminal	6	Transcription_factors
PABPC1L	0.0566838	0.0026229	0.0407954	0.0576481	0.00366286	0.165995	Luminal	6	Transcription_factors
ANKHD1-EIF4EBP3	0.0568457	0.000892986	0.0306397	0.0579838	0.022576	0.22376	Luminal	6	_
MZT2B	0.0569191	0.00290152	0.0419737	0.0541494	0.00744183	0.17799	Luminal	6	_
CCDC150	0.0569236	0.00320599	0.0438249	0.0555532	0.0257822	0.231227	Luminal	6	_
GUSB	0.0570115	0.00192367	0.0362841	0.0557464	0.012294	0.194257	Luminal	6	_
AL031777.3	0.0571233	0.00472442	0.0495901	0.0602546	0.0685498	0.319744	Luminal	6	_
APLP1	0.0571625	0.00353831	0.0454983	0.049712	0.0808438	0.342008	Luminal	6	_
CDH24	0.0572622	0.0042952	0.0480644	0.0565037	0.0208492	0.21809	Luminal	6	_
FBXW9	0.0573499	0.000156182	0.0199329	0.0536031	0.000319325	0.120508	Luminal	6	_
UNC5B	0.0574162	0.00472442	0.0495901	0.0534632	0.212366	0.49898	Luminal	6	_
AC025034.1	0.057446	0.00100038	0.0309777	0.0507247	0.118144	0.393892	Luminal	6	_
KCTD1	0.0575183	0.00213571	0.0378769	0.0621292	0.000654319	0.120508	Luminal	6	Transcription_factors
TCEAL7	0.0576759	0.00390063	0.0472645	0.0535736	0.254104	0.539816	Luminal	6	_
CSPG4	0.0577109	0.000265148	0.0230628	0.0654919	3.75e-05	0.120508	Luminal	6	_
WASHC2A	0.0577222	0.00390063	0.0472645	0.0601763	0.00796778	0.180374	Luminal	6	_
PRPF8	0.0577288	0.00139528	0.033195	0.0600549	0.0360561	0.257777	Luminal	6	_
SOS1	0.0577405	0.000265148	0.0230628	0.0577081	0.00543186	0.169701	Luminal	6	_
LINC01089	0.0578619	0.00139528	0.033195	0.0604643	0.000825897	0.120508	Luminal	6	_
KCTD9	0.0580733	0.000796033	0.0297012	0.0627542	0.00399764	0.16816	Luminal	6	Enodmetriosis_GWAS
ZBED6CL	0.0581365	0.00111919	0.031974	0.046827	0.0991554	0.368554	Luminal	6	_
WDTC1	0.0581528	0.00390063	0.0472645	0.0608202	0.0369926	0.259357	Luminal	6	Transcription_factors
CENPH	0.0581676	0.00320599	0.0438249	0.0492375	0.0438798	0.274289	Luminal	6	_
TTLL4	0.058289	0.00236822	0.0396815	0.0624604	0.0942608	0.360769	Luminal	6	Transcription_factors
ZSWIM8	0.0583551	0.0026229	0.0407954	0.0626962	0.0215227	0.220656	Luminal	6	_
CDKL4	0.0584266	0.00236822	0.0396815	0.0522391	0.0462795	0.280636	Luminal	6	_
HOXB-AS3	0.0584325	0.000495654	0.0266482	0.0570598	0.00654302	0.173836	Luminal	6	_
PHOSPHO2	0.0585665	0.00192367	0.0362841	0.0554835	0.0107414	0.190252	Luminal	6	_
CA13	0.0585816	0.000796033	0.0297012	0.0561013	0.264937	0.549527	Luminal	6	_
CENPO	0.0585986	0.000796033	0.0297012	0.0578574	0.0141087	0.196939	Luminal	6	_
CCDC14	0.0586786	0.00125044	0.032464	0.0527172	0.0149866	0.200251	Luminal	6	_
CBX5	0.0587047	0.00353831	0.0454983	0.0526628	0.0660666	0.315346	Luminal	6	Transcription_factors
HIST1H2AE	0.0587105	0.00472442	0.0495901	0.053754	0.134517	0.414946	Luminal	6	_
MIPOL1	0.0587604	5.77759e-05	0.0182926	0.0555938	0.00919356	0.185597	Luminal	6	_
TCEAL8	0.05885	0.0004387	0.0265083	0.0520137	0.01259	0.194541	Luminal	6	Transcription_factors
ITGA9	0.0589975	0.00290152	0.0419737	0.0494867	0.26176	0.545892	Luminal	6	Receptivity
TRIM25	0.0590023	0.00390063	0.0472645	0.0652272	0.00957932	0.186869	Luminal	6	Transcription_factors
SEMA4A	0.059238	0.00472442	0.0495901	0.0602315	0.016625	0.201424	Luminal	6	Transcription_factors
KCTD7	0.0592411	0.00472442	0.0495901	0.0706459	0.00624144	0.172744	Luminal	6	_
AC130650.2	0.0592482	0.000796033	0.0297012	0.0594555	0.00288587	0.156299	Luminal	6	_
BMPR1B	0.0592843	0.00320599	0.0438249	0.0504984	0.510006	0.741946	Luminal	6	_
GALNT6	0.0593494	0.00125044	0.032464	0.0556717	0.478308	0.719678	Luminal	6	_
TNFRSF4	0.0593644	0.00030142	0.0237931	0.0671651	0.000509039	0.120508	Luminal	6	_
NR6A1	0.059435	0.00173056	0.0349594	0.0540581	0.0096062	0.186869	Luminal	6	Transcription_factors
LRCH4	0.0594422	0.00139528	0.033195	0.0653022	0.0156854	0.200491	Luminal	6	_
PLCXD1	0.0595813	0.00139528	0.033195	0.0555245	0.00704334	0.175518	Luminal	6	_
DMC1	0.0595926	0.000708631	0.0286304	0.0484076	0.0809179	0.342024	Luminal	6	Transcription_factors
ORC6	0.0596326	0.00213571	0.0378769	0.0534398	0.0287134	0.238163	Luminal	6	_
TBC1D5	0.0596411	0.00155489	0.0341925	0.0554625	0.134705	0.415015	Luminal	6	_
CYP39A1	0.0597753	0.00125044	0.032464	0.0582517	0.0516875	0.291127	Luminal	6	_
RASGEF1B	0.0597774	0.00192367	0.0362841	0.0550631	0.110853	0.385753	Luminal	6	_
CCNL2	0.0598018	0.00472442	0.0495901	0.0653449	0.0100786	0.188032	Luminal	6	_
PIF1	0.0599308	0.0026229	0.0407954	0.0624139	0.00123242	0.140249	Luminal	6	_
PLCH1	0.0599467	0.00125044	0.032464	0.0467144	0.357962	0.631147	Luminal	6	_
KIAA0825	0.0599833	0.000103127	0.019793	0.0615765	0.00195244	0.141822	Luminal	6	_
CDC42EP5	0.060022	0.00155489	0.0341925	0.0593183	0.0407723	0.267448	Luminal	6	_
TMEM202-AS1	0.0600803	0.00100038	0.0309777	0.064515	0.00091262	0.120508	Luminal	6	_
LRRCC1	0.0601291	0.000342118	0.0247194	0.055285	0.0366295	0.258388	Luminal	6	_
KAT6B	0.0602822	0.00173056	0.0349594	0.0547787	0.0147916	0.199643	Luminal	6	Transcription_factors
HDX	0.0603222	0.0042952	0.0480644	0.0606587	0.0535847	0.293957	Luminal	6	Transcription_factors
PHLDA3	0.0605371	0.000559183	0.026983	0.0622826	0.0133656	0.194993	Luminal	6	_
FAM227A	0.0605391	0.00155489	0.0341925	0.0589592	0.00344205	0.163441	Luminal	6	_
C5orf24	0.0605877	0.00390063	0.0472645	0.0667284	0.00746434	0.17799	Luminal	6	_
BLM	0.0606362	0.0042952	0.0480644	0.05413	0.0255585	0.230762	Luminal	6	Transcription_factors
MMEL1	0.0606443	0.00290152	0.0419737	0.0606633	0.113976	0.389927	Luminal	6	_
NECAB3	0.0607039	0.000559183	0.026983	0.0622458	0.000640425	0.120508	Luminal	6	_
SPRY3	0.0607449	0.00155489	0.0341925	0.0621355	0.0616817	0.30945	Luminal	6	_
DDX11	0.0607903	0.00353831	0.0454983	0.0581778	0.0599798	0.306773	Luminal	6	_
TRIM66	0.060812	0.00213571	0.0378769	0.0593509	0.031042	0.243486	Luminal	6	Transcription_factors
CLMN	0.0608322	0.00390063	0.0472645	0.0553139	0.0568502	0.29917	Luminal	6	_
ZNF507	0.0608786	0.000708631	0.0286304	0.0603327	0.0217316	0.221965	Luminal	6	Transcription_factors
ZSCAN2	0.0609016	0.00290152	0.0419737	0.0580525	0.00923812	0.185597	Luminal	6	Transcription_factors
USF3	0.0609902	2.67545e-05	0.0182926	0.0581567	0.0142997	0.19705	Luminal	6	Transcription_factors
ARHGAP1	0.0610757	0.0042952	0.0480644	0.0659649	0.107111	0.380764	Luminal	6	_
FAM189A2	0.0612787	0.00353831	0.0454983	0.0535053	0.158781	0.441161	Luminal	6	_
RAB3B	0.0614967	0.0042952	0.0480644	0.0423601	0.247959	0.535209	Luminal	6	_
EBLN2	0.0614973	0.000265148	0.0230628	0.060273	0.00444123	0.168419	Luminal	6	_
FDXR	0.0616376	0.00100038	0.0309777	0.0562907	0.0148463	0.200035	Luminal	6	_
SMAD9	0.0616639	0.0042952	0.0480644	0.0485253	0.584205	0.792323	Luminal	6	Transcription_factors
ADCY6	0.061788	0.00236822	0.0396815	0.0607609	0.000672094	0.120508	Luminal	6	_
DVL3	0.0618497	0.00139528	0.033195	0.0693239	0.0350172	0.25439	Luminal	6	Transcription_factors
ENGASE	0.0619204	0.000708631	0.0286304	0.0692234	0.000377105	0.120508	Luminal	6	_
ST7	0.0619796	6.69763e-05	0.0182926	0.0661138	0.0167545	0.201764	Luminal	6	_
CHD2	0.0620179	0.00353831	0.0454983	0.0534353	0.0976326	0.366787	Luminal	6	Transcription_factors
GPR75	0.0620328	0.000629934	0.0273961	0.0542858	0.0450682	0.277106	Luminal	6	_
EFS	0.0621048	0.00320599	0.0438249	0.0674334	0.00171034	0.140519	Luminal	6	_
B4GALT6	0.0621056	0.00125044	0.032464	0.0686647	0.00401538	0.16816	Luminal	6	_
MND1	0.062117	0.0026229	0.0407954	0.0534029	0.0156792	0.200491	Luminal	6	_
LINC00683	0.0621439	0.00236822	0.0396815	0.0446805	0.150934	0.431204	Luminal	6	_
C18orf54	0.0621508	0.00353831	0.0454983	0.0576191	0.0171658	0.203663	Luminal	6	_
FBXL13	0.0622136	0.00125044	0.032464	0.0566938	0.0373108	0.259477	Luminal	6	_
NOTCH4	0.062331	0.000708631	0.0286304	0.0760356	0.000594425	0.120508	Luminal	6	Transcription_factors
ASXL2	0.0623546	0.00155489	0.0341925	0.0662869	0.0204371	0.21756	Luminal	6	_
BCLAF3	0.0625416	0.00030142	0.0354654	0.0651412	0.00146573	0.233866	Endothelia	6	Transcription_factors
AC245452.1	0.0625836	0.00236822	0.0396815	0.0635203	0.00890283	0.184078	Luminal	6	_
NBL1	0.06265	0.00353831	0.0454983	0.0414178	0.505413	0.739403	Luminal	6	_
PKMYT1	0.0626908	0.00353831	0.0454983	0.0538566	0.012306	0.194257	Luminal	6	_
STXBP4	0.0629515	0.000559183	0.026983	0.0605195	0.00876986	0.183933	Luminal	6	_
ZC3H13	0.0629743	0.000232863	0.0222376	0.0605737	0.0115242	0.191441	Luminal	6	Transcription_factors
HAGHL	0.0629828	0.00125044	0.032464	0.0621595	0.0108401	0.190423	Luminal	6	_
CNOT4	0.06299	5.76621e-06	0.0182926	0.0635726	0.000371793	0.120508	Luminal	6	Transcription_factors
MICU3	0.0629905	0.00125044	0.032464	0.0585558	0.0227618	0.224326	Luminal	6	_
PKN3	0.0631013	0.0042952	0.0480644	0.0650887	0.00536821	0.169701	Luminal	6	_
WASF3	0.0631181	0.00192367	0.0362841	0.0653818	0.0971722	0.366246	Luminal	6	_
CDKN2C	0.0631338	0.0026229	0.0407954	0.0656733	0.00808495	0.180374	Luminal	6	_
STEAP2	0.0632245	0.00213571	0.0378769	0.0659096	0.00280757	0.156299	Luminal	6	_
SHANK3	0.0632499	0.00192367	0.0362841	0.0647276	0.00163044	0.140519	Luminal	6	_
FOXJ3	0.0633157	7.74871e-05	0.0195956	0.0637822	0.0026737	0.156034	Luminal	6	Transcription_factors
DLGAP1-AS1	0.0634962	0.000559183	0.026983	0.0618902	0.00970758	0.187658	Luminal	6	_
SLFN12	0.0635041	0.000708631	0.0286304	0.0664648	0.00104182	0.132964	Luminal	6	_
HIST1H2BG	0.0635466	0.00155489	0.0341925	0.0586939	0.0632965	0.312019	Luminal	6	_
UBAP2	0.0637355	0.000796033	0.0297012	0.0692191	0.0147565	0.199643	Luminal	6	_
CCDC7	0.063885	0.000495654	0.0266482	0.0524483	0.0854387	0.349326	Luminal	6	_
LINC00997	0.0639893	6.69763e-05	0.0182926	0.0618946	0.0224484	0.223437	Luminal	6	_
DNAH14	0.0640291	0.000708631	0.0286304	0.0569739	0.0168222	0.202044	Luminal	6	_
PCDHGB6	0.0641682	0.0042952	0.0480644	0.0605175	0.0169994	0.202864	Luminal	6	_
SLC23A2	0.0642558	0.00236822	0.0396815	0.0618126	0.0292155	0.238572	Luminal	6	_
DYNC1I1	0.0643797	0.000629934	0.0273961	0.0513	0.314215	0.595383	Luminal	6	_
STX6	0.0644297	0.00290152	0.0419737	0.0614385	0.036851	0.258954	Luminal	6	_
AL356599.1	0.0644627	0.00353831	0.0454983	0.0653718	0.0158243	0.201207	Luminal	6	_
ARMCX6	0.0645091	0.000708631	0.0286304	0.0515047	0.0316914	0.24558	Luminal	6	_
ATXN7L2	0.0645595	0.00173056	0.0349594	0.0707399	0.0132044	0.194993	Luminal	6	_
DTL	0.0646673	0.00353831	0.0454983	0.0607536	0.00939618	0.185694	Luminal	6	_
FAM174B	0.064708	0.00111919	0.031974	0.0564897	0.203757	0.48991	Luminal	6	_
DGCR6	0.0647134	0.000629934	0.0273961	0.0703553	0.0010559	0.133513	Luminal	6	_
NUMA1	0.0647969	0.0042952	0.0480644	0.0651919	0.0331496	0.249903	Luminal	6	_
OSBP2	0.0648285	0.000136243	0.019793	0.0675263	0.000881926	0.120508	Luminal	6	_
CHAF1A	0.0648334	0.00290152	0.0419737	0.0615423	0.0207526	0.21809	Luminal	6	_
ZNF677	0.0648467	0.00173056	0.0349594	0.0565725	0.0187182	0.21073	Luminal	6	Transcription_factors
MCM2	0.0648758	0.00353831	0.0454983	0.0640579	0.00593531	0.171997	Luminal	6	_
ANGPTL4	0.0650064	0.00290152	0.0419737	0.0675842	0.0386091	0.262384	Luminal	6	_
PEMT	0.0650167	0.0026229	0.0407954	0.0649535	0.0128267	0.194883	Luminal	6	_
PWAR6	0.0651215	0.00390063	0.0472645	0.0635808	0.00400367	0.16816	Luminal	6	_
SEPSECS-AS1	0.0651385	0.000796033	0.0297012	0.0600993	0.00680883	0.17468	Luminal	6	_
SRCAP	0.0652311	0.00290152	0.0419737	0.059547	0.110151	0.384556	Luminal	6	Transcription_factors
GPR143	0.0652825	0.00125044	0.032464	0.0671729	0.0616512	0.309411	Luminal	6	_
IL18	0.0653404	0.00192367	0.0362841	0.0682423	0.00734894	0.17799	Luminal	6	_
RBM43	0.0654135	0.00030142	0.0237931	0.056771	0.00485368	0.169701	Luminal	6	_
PARP11	0.0655612	8.94778e-05	0.0197082	0.066644	0.000776005	0.120508	Luminal	6	_
ARL10	0.0657306	0.00192367	0.0362841	0.0697487	0.00738708	0.17799	Luminal	6	_
KMT2E	0.0657339	0.00155489	0.0341925	0.0625763	0.00587714	0.171621	Luminal	6	Transcription_factors
CHAF1B	0.0658548	0.00173056	0.0349594	0.0604489	0.0261838	0.232185	Luminal	6	Transcription_factors
NEDD9	0.0658677	0.00192367	0.0362841	0.0584188	0.246612	0.534746	Luminal	6	_
CD34	0.0659194	0.00236822	0.0396815	0.0577305	0.0210448	0.218385	Luminal	6	_
ENDOG	0.0659254	4.27336e-05	0.0182926	0.0586854	0.0155713	0.200491	Luminal	6	_
FRMD8	0.0659362	0.00320599	0.0438249	0.0608782	0.0811059	0.342375	Luminal	6	_
ZNF70	0.0660131	0.000178725	0.0208604	0.0610382	0.00288068	0.156299	Luminal	6	Transcription_factors
ASTN2	0.0660136	0.000892986	0.0306397	0.0712696	0.0015866	0.140519	Luminal	6	Enodmetriosis_GWAS
AL080317.3	0.0660271	0.000178725	0.0208604	0.0613162	0.0119374	0.193607	Luminal	6	_
IGIP	0.0660284	0.000265148	0.0230628	0.0562777	0.00435298	0.16816	Luminal	6	_
NFATC2	0.0661452	0.00290152	0.0419737	0.0664494	0.0849634	0.348673	Luminal	6	Transcription_factors
TBC1D8B	0.0663512	0.000136243	0.019793	0.0593244	0.0915375	0.357255	Luminal	6	_
ZKSCAN3	0.0664835	2.67545e-05	0.0182926	0.065613	0.00087769	0.120508	Luminal	6	Transcription_factors
HEBP1	0.0665978	0.00100038	0.0309777	0.0640794	0.0402662	0.266283	Luminal	6	_
FAM122C	0.0666147	0.00155489	0.0341925	0.067632	0.00254836	0.152304	Luminal	6	_
ZNF407	0.0666485	0.0037242	0.0472645	0.0698292	0.00708971	0.176031	Luminal	6	Transcription_factors
TNIK	0.0667144	0.00125044	0.032464	0.0727291	0.00696437	0.175148	Luminal	6	_
ZFP37	0.0668647	0.00100038	0.0309777	0.0654284	0.0303267	0.242231	Luminal	6	Transcription_factors
AC004982.1	0.0669169	4.97407e-05	0.0182926	0.0602189	0.00656697	0.174133	Luminal	6	_
SOX7	0.0669835	0.00139528	0.033195	0.0783374	0.382325	0.650514	Luminal	6	Transcription_factors
HNRNPD	0.0671112	2.67545e-05	0.0182926	0.0696803	0.00184676	0.140519	Luminal	6	Transcription_factors
USP21	0.0671135	0.00139528	0.033195	0.0720109	0.00515088	0.169701	Luminal	6	Transcription_factors
BPTF	0.06718	0.000204178	0.0217832	0.068024	0.000917754	0.120508	Luminal	6	Transcription_factors
CFAP70	0.0672015	0.0042952	0.0480644	0.0673441	0.00306352	0.158467	Luminal	6	_
CUL7	0.0672437	0.000892986	0.0306397	0.0642964	0.000850103	0.120508	Luminal	6	_
SCG5	0.0672468	0.00100038	0.0309777	0.0675077	0.0126088	0.194541	Luminal	6	_
COLCA2	0.0672794	0.000136243	0.019793	0.0704345	0.000276904	0.120508	Luminal	6	_
FRMD4A	0.0674943	0.00213571	0.0378769	0.070069	0.0540702	0.294881	Luminal	6	_
PCDHGA10	0.0675432	0.0042952	0.0480644	0.0676715	0.0132688	0.194993	Luminal	6	_
MAML3	0.0676538	0.00290152	0.0419737	0.0572996	0.10236	0.374863	Luminal	6	Transcription_factors
TRIL	0.0676857	0.0042952	0.0480644	0.0717036	0.0116758	0.192112	Luminal	6	_
RTL5	0.0677279	0.00236822	0.0396815	0.0732001	0.0111437	0.191279	Luminal	6	_
ARL17B	0.067749	0.00139528	0.033195	0.0663376	0.00884048	0.184033	Luminal	6	_
RGS12	0.067782	0.00111919	0.031974	0.0721006	0.0142553	0.196939	Luminal	6	_
P3H3	0.0678224	0.000892986	0.0306397	0.0734272	0.000732689	0.120508	Luminal	6	_
ZNF454	0.0678782	0.0026229	0.0407954	0.0632071	0.0324292	0.247681	Luminal	6	Transcription_factors
PSRC1	0.0679926	0.000629934	0.0273961	0.0713858	0.00399897	0.16816	Luminal	6	_
SLC35A5	0.0680022	0.0026229	0.0407954	0.0781215	0.00570902	0.17093	Luminal	6	_
IQCE	0.0680262	0.0004387	0.0265083	0.0676444	0.0123096	0.194257	Luminal	6	_
R3HDM1	0.0680861	0.00236822	0.0396815	0.0702106	0.0172557	0.203845	Luminal	6	_
TRAC	0.068161	0.00472442	0.0495901	0.0783201	0.0544816	0.295482	Luminal	6	_
MAT2A	0.0681678	0.00213571	0.0378769	0.0738434	0.0161355	0.201424	Luminal	6	_
SCML1	0.0682452	0.000559183	0.026983	0.0640403	0.00645902	0.173119	Luminal	6	Transcription_factors
FAM98A	0.068276	0.00125044	0.032464	0.0705282	0.0435262	0.273553	Luminal	6	_
GRIP1	0.0683123	5.77759e-05	0.0182926	0.0767031	5.59e-05	0.120508	Luminal	6	Transcription_factors
AC099778.1	0.0684513	0.00173056	0.0349594	0.0714697	0.0041398	0.16816	Luminal	6	_
CAV2	0.0685055	0.00173056	0.0349594	0.0709179	0.106452	0.380552	Luminal	6	_
PROSER1	0.0685585	0.000156182	0.0199329	0.0705478	0.00150971	0.140519	Luminal	6	_
CELSR1	0.068884	0.00290152	0.0419737	0.0684577	0.0163325	0.201424	Luminal	6	_
ASH1L	0.0690292	0.000342118	0.0247194	0.0672279	0.00794465	0.180374	Luminal	6	Transcription_factors
AF127577.4	0.0690876	0.000892986	0.0306397	0.0644293	0.00960609	0.186869	Luminal	6	_
EXOSC5	0.0691285	1.3877e-05	0.0182926	0.0712304	0.000256713	0.120508	Luminal	6	_
PDGFRB	0.069294	0.00320599	0.0438249	0.0705849	0.000686755	0.120508	Luminal	6	_
IQSEC2	0.0693506	0.000796033	0.0297012	0.0703175	0.0176294	0.205066	Luminal	6	_
HACD4	0.0694357	0.00173056	0.0349594	0.0730309	0.0502569	0.28776	Luminal	6	_
ARHGAP31	0.0696219	0.00030142	0.0237931	0.0675825	0.0044084	0.16816	Luminal	6	_
PDE4DIP	0.0696647	0.00236822	0.0396815	0.0613192	0.415671	0.674638	Luminal	6	_
GBF1	0.0699318	0.000232863	0.0222376	0.0704818	0.0668492	0.316318	Luminal	6	_
KCNMB3	0.0700517	0.000796033	0.0443256	0.0645376	0.00893045	0.243403	Endothelia	6	_
SMAD1	0.070093	0.0042952	0.0480644	0.0764461	0.0258429	0.231381	Luminal	6	Transcription_factors
TRA2A	0.0700976	0.00100038	0.0309777	0.0733659	0.0107124	0.190173	Luminal	6	_
MSH5	0.0700996	0.00030142	0.0237931	0.070378	0.00195199	0.141822	Luminal	6	_
ZNF341	0.0703643	0.00111919	0.031974	0.0751921	0.0103169	0.188901	Luminal	6	Transcription_factors
RNF212	0.0704392	0.00472442	0.0495901	0.0701556	0.0119592	0.193731	Luminal	6	_
VAMP2	0.0705565	0.00192367	0.0362841	0.0691599	0.00162041	0.140519	Luminal	6	_
ANK3	0.0706323	0.00173056	0.0349594	0.0757524	0.463156	0.710461	Luminal	6	Receptivity
AC093525.7	0.0708322	0.0004387	0.0265083	0.0728308	0.0154274	0.200491	Luminal	6	_
QRICH2	0.0709024	0.00155489	0.0341925	0.0690015	0.010638	0.189864	Luminal	6	_
AC004494.1	0.0709174	0.000708631	0.0286304	0.0704917	0.00469534	0.169701	Luminal	6	_
DNAH6	0.0709431	0.00390063	0.0472645	0.0633783	0.0108905	0.190423	Luminal	6	_
ADAT2	0.0710342	0.00290152	0.0419737	0.0604118	0.0154813	0.200491	Luminal	6	_
ZBTB4	0.0710409	0.00100038	0.0309777	0.0768275	0.0076713	0.179117	Luminal	6	Transcription_factors
ZNF609	0.0711467	0.0042952	0.0480644	0.07201	0.0381363	0.261572	Luminal	6	Transcription_factors
ZNF384	0.0712469	0.00320599	0.0438249	0.0770081	0.0136994	0.194993	Luminal	6	Transcription_factors
ZBTB26	0.0712705	0.000265148	0.0230628	0.0709114	0.00341062	0.163441	Luminal	6	Transcription_factors
OVOL2	0.0714662	0.000892986	0.0306397	0.0719419	0.0093052	0.185597	Luminal	6	Transcription_factors
EFHC2	0.0715592	0.00139528	0.033195	0.0687708	0.0222633	0.223386	Luminal	6	_
SHMT1	0.0717344	0.00139528	0.033195	0.0604821	0.23047	0.519333	Luminal	6	_
CMBL	0.0718472	0.00290152	0.0419737	0.0769728	0.00563225	0.170478	Luminal	6	_
PABPC4L	0.0719029	0.00173056	0.0349594	0.0601274	0.26816	0.552503	Luminal	6	_
VWA3B	0.0719896	0.00192367	0.0362841	0.0705106	0.00370709	0.165995	Luminal	6	_
FZD2	0.0720336	0.00472442	0.0495901	0.0720819	0.01203	0.193738	Luminal	6	_
TNRC6A	0.0720383	0.00192367	0.0362841	0.0717077	0.00514661	0.169701	Luminal	6	Transcription_factors
BAG6	0.0720812	0.00139528	0.033195	0.0834177	0.0160395	0.201424	Luminal	6	_
PLXNA2	0.0720964	0.000892986	0.0306397	0.0822812	0.0121421	0.193738	Luminal	6	Transcription_factors
SMNDC1	0.0720995	0.00125044	0.032464	0.0728728	0.0016682	0.140519	Luminal	6	_
CENPK	0.0724131	0.00472442	0.0495901	0.0639329	0.0255056	0.230762	Luminal	6	_
FN3K	0.0724164	0.00111919	0.031974	0.0713837	0.0103193	0.188901	Luminal	6	_
LPAR2	0.0724856	0.0004387	0.0265083	0.0806221	0.00644114	0.173119	Luminal	6	_
PLEKHG4	0.072531	0.00353831	0.0454983	0.0810372	0.00247786	0.152304	Luminal	6	_
CCDC74A	0.0725517	0.00472442	0.0495901	0.0771822	0.14102	0.420842	Luminal	6	_
ATF7IP	0.0726396	5.77759e-05	0.0182926	0.0684601	0.0051331	0.169701	Luminal	6	Transcription_factors
PCK2	0.072792	2.27853e-05	0.0182926	0.0762884	1.73e-05	0.120508	Luminal	6	_
ADCY4	0.0730425	0.00173056	0.0349594	0.072975	0.00164712	0.140519	Luminal	6	_
FAM213B	0.0730721	0.00290152	0.0419737	0.0802141	0.00311171	0.159169	Luminal	6	_
KIF26A	0.0732977	0.00353831	0.0454983	0.0793666	0.000804109	0.120508	Luminal	6	_
GATA2	0.0733566	0.00472442	0.0495901	0.0676616	0.0832257	0.346661	Luminal	6	Transcription_factors
RCAN1	0.073372	0.00192367	0.0362841	0.0494509	0.349753	0.624098	Luminal	6	_
OTUD3	0.0733967	0.000495654	0.0266482	0.0770289	0.00558751	0.170478	Luminal	6	_
CNOT6L	0.0734069	6.69763e-05	0.0182926	0.0743543	0.000265753	0.120508	Luminal	6	Transcription_factors
MAML1	0.0734496	0.00353831	0.0454983	0.0815927	0.0107028	0.190173	Luminal	6	Transcription_factors
CPEB3	0.0734581	0.000629934	0.0273961	0.069038	0.0172385	0.203817	Luminal	6	_
AC092683.1	0.0737684	0.0026229	0.0407954	0.0665882	0.014154	0.196939	Luminal	6	_
SLC27A1	0.0737712	0.0042952	0.0480644	0.0822266	0.00634321	0.173119	Luminal	6	_
SHISA2	0.0738475	0.000495654	0.0266482	0.0672261	0.0189954	0.211239	Luminal	6	_
PURA	0.0739586	0.000232863	0.0222376	0.0700489	0.00124722	0.140519	Luminal	6	Transcription_factors
PGAP1	0.0740187	0.00290152	0.0419737	0.0620192	0.0581142	0.302514	Luminal	6	_
MEG8	0.0741003	0.000892986	0.0306397	0.0709894	0.00934268	0.185597	Luminal	6	_
STIL	0.0741255	0.00213571	0.0378769	0.0717611	0.0132091	0.194993	Luminal	6	_
F8	0.074132	5.77759e-05	0.0182926	0.0688984	0.0324704	0.247857	Luminal	6	_
MAP3K21	0.0744869	0.000629934	0.0273961	0.074901	0.0456652	0.278158	Luminal	6	_
GINS4	0.0744989	0.00290152	0.0419737	0.0691553	0.0089356	0.184078	Luminal	6	_
ARSJ	0.0745461	0.000342118	0.0247194	0.0741404	0.0680772	0.31816	Luminal	6	_
EXTL2	0.0746779	0.0042952	0.0480644	0.0694357	0.171982	0.45586	Luminal	6	_
SLC2A13	0.0747174	0.00125044	0.032464	0.0520793	0.138066	0.41781	Luminal	6	_
SRGAP3	0.0749734	0.0004387	0.0265083	0.0771084	0.00344337	0.163441	Luminal	6	_
CCDC36	0.0750084	9.84633e-06	0.0182926	0.0734654	5.13e-05	0.120508	Luminal	6	_
SOBP	0.0752132	0.00173056	0.0349594	0.0824116	0.00329049	0.16222	Luminal	6	_
ATXN7	0.0752966	0.00290152	0.0419737	0.0788257	0.0205616	0.21756	Luminal	6	Transcription_factors
ARHGAP6	0.0756398	0.00236822	0.0396815	0.0774908	0.00649069	0.173119	Luminal	6	_
CKB	0.0756902	0.000708631	0.0286304	0.0731588	0.150094	0.430514	Luminal	6	Receptivity
PIAS3	0.0758442	0.00125044	0.032464	0.0817156	0.0196395	0.215319	Luminal	6	Transcription_factors
HDAC10	0.0761772	0.00213571	0.0378769	0.0876831	0.000853474	0.120508	Luminal	6	Transcription_factors
CRTC3	0.0762921	0.00155489	0.0341925	0.0869908	0.0146708	0.199307	Luminal	6	_
CPEB2	0.0763912	0.00173056	0.0349594	0.0765236	0.00532273	0.169701	Luminal	6	_
HIST1H2AG	0.0765675	0.00155489	0.0341925	0.0740992	0.0229924	0.224856	Luminal	6	_
XRCC2	0.0767162	0.00236822	0.0396815	0.0655659	0.0155786	0.200491	Luminal	6	_
ILF3	0.0767732	0.00155489	0.0341925	0.0810986	0.00729117	0.17799	Luminal	6	Transcription_factors
SETMAR	0.0769274	2.67545e-05	0.0182926	0.0837033	0.000211781	0.120508	Luminal	6	_
LINC00877	0.0769744	0.000232863	0.0222376	0.0763002	0.00131353	0.140519	Luminal	6	_
CD302	0.0771053	0.0026229	0.0407954	0.0710864	0.0377062	0.26022	Luminal	6	_
RHPN1	0.0771411	0.00320599	0.0438249	0.08232	0.010229	0.188781	Luminal	6	_
NAF1	0.0771698	0.00213571	0.0378769	0.0794641	0.0154677	0.200491	Luminal	6	_
CASC15	0.0773239	0.0026229	0.0407954	0.0751132	0.0167429	0.201764	Luminal	6	_
PLEKHG2	0.0775161	0.00290152	0.0419737	0.0817001	0.0172244	0.203817	Luminal	6	_
CAPN12	0.0776555	0.00213571	0.0378769	0.0788018	0.00545025	0.169701	Luminal	6	_
PSMC3IP	0.0778011	0.00111919	0.031974	0.0792481	0.0174496	0.20455	Luminal	6	Transcription_factors
C19orf81	0.0778438	0.00173056	0.0349594	0.0803072	0.00742621	0.17799	Luminal	6	_
SRRM1	0.0779094	0.000118642	0.019793	0.079133	0.00575844	0.17095	Luminal	6	_
LRRC61	0.0779601	0.00353831	0.0454983	0.0767862	0.00344133	0.163441	Luminal	6	_
TPP1	0.0779744	0.00353831	0.0454983	0.0817106	0.0205773	0.21756	Luminal	6	_
U73166.1	0.0779845	0.00390063	0.0472645	0.0867648	0.0108528	0.190423	Luminal	6	_
CDCA7L	0.0780069	0.00125044	0.032464	0.0709908	0.132242	0.412116	Luminal	6	Transcription_factors
RPTOR	0.0780077	0.00353831	0.0454983	0.0854268	0.0171836	0.203697	Luminal	6	Transcription_factors
RAB25	0.0780584	0.000118642	0.019793	0.0762722	0.000552727	0.120508	Luminal	6	_
CPNE5	0.0781129	0.00390063	0.0472645	0.0757978	0.0211475	0.218853	Luminal	6	_
RCOR3	0.0781688	6.69763e-05	0.0182926	0.0808819	0.00093653	0.121802	Luminal	6	Transcription_factors
NUP210	0.07818	0.000796033	0.0297012	0.0787372	0.0158842	0.201424	Luminal	6	_
RGMA	0.0785047	0.00290152	0.0419737	0.077617	0.0105905	0.189864	Luminal	6	_
IQANK1	0.0785952	0.00320599	0.0438249	0.0791433	0.124088	0.400875	Luminal	6	_
PLEKHG1	0.0786816	0.00139528	0.033195	0.0801216	0.0147014	0.199307	Luminal	6	_
AL353622.1	0.0787028	0.0026229	0.0407954	0.0688536	0.0733384	0.329477	Luminal	6	_
EIF4ENIF1	0.0787631	0.00472442	0.0495901	0.0855715	0.0153917	0.200491	Luminal	6	_
C2CD3	0.0789465	4.97407e-05	0.0182926	0.0807146	0.00901747	0.184728	Luminal	6	_
PHC1	0.0791152	0.00192367	0.0362841	0.0825437	0.010496	0.189864	Luminal	6	Transcription_factors
SETD5	0.0791524	0.000156182	0.0199329	0.0807409	0.00497547	0.169701	Luminal	6	_
PPP1R13B	0.0791867	0.00125044	0.032464	0.0813496	0.0109815	0.190859	Luminal	6	_
DNAJC22	0.0795315	0.00290152	0.0419737	0.0808273	0.135123	0.415502	Luminal	6	_
SH3PXD2B	0.079585	0.000892986	0.0306397	0.0758849	0.0114362	0.191441	Luminal	6	_
GOLGA6L9	0.0796255	0.00030142	0.0237931	0.0685792	0.00182555	0.140519	Luminal	6	_
FIZ1	0.0796501	0.00100038	0.0309777	0.0920221	0.0079956	0.180374	Luminal	6	Transcription_factors
PTPN21	0.0801609	0.00213571	0.0378769	0.0790224	0.0106868	0.190173	Luminal	6	_
BRCA2	0.080281	0.00173056	0.0349594	0.0674963	0.0365821	0.258388	Luminal	6	Transcription_factors
PLEKHH1	0.0803187	0.00390063	0.0472645	0.0797461	0.00240033	0.151691	Luminal	6	_
MIR210HG	0.0804052	0.000178725	0.0208604	0.0778249	0.000645266	0.120508	Luminal	6	_
NAV1	0.0805091	0.00100038	0.0309777	0.0770167	0.0136466	0.194993	Luminal	6	_
SUFU	0.0806681	0.000559183	0.026983	0.0781999	0.00689128	0.17468	Luminal	6	Transcription_factors
BRIP1	0.0806908	0.00353831	0.0454983	0.0706535	0.0238544	0.227324	Luminal	6	Transcription_factors
DNAH7	0.0807633	0.00472442	0.0495901	0.0827555	0.0358921	0.257158	Luminal	6	_
MSX1	0.080859	0.00290152	0.0419737	0.0616383	0.247199	0.534746	Luminal	6	Receptivity,Transcription_factors
HIST1H2AB	0.0808653	0.00390063	0.0472645	0.0784494	0.0150813	0.200491	Luminal	6	_
SPATA2	0.0809653	0.00290152	0.0419737	0.0893643	0.0156144	0.200491	Luminal	6	_
JPH4	0.0810445	0.0042952	0.0480644	0.076522	0.013193	0.194993	Luminal	6	_
FOLR1	0.0811343	0.0026229	0.0407954	0.0883508	0.158671	0.440945	Luminal	6	_
RFX7	0.0811478	0.00390063	0.0472645	0.0858047	0.00282679	0.156299	Luminal	6	Transcription_factors
HACD1	0.0813252	0.000232863	0.0222376	0.0783286	0.00627479	0.172744	Luminal	6	_
DLEU2	0.0813762	0.00192367	0.0362841	0.0808231	0.00621028	0.172442	Luminal	6	_
PPARA	0.0816661	0.00290152	0.0419737	0.0783762	0.0382916	0.261933	Luminal	6	Transcription_factors
LIMS2	0.0816783	0.00213571	0.0378769	0.0905767	0.00102812	0.132453	Luminal	6	_
TRAPPC9	0.0817758	0.00290152	0.0419737	0.0836191	0.021678	0.221748	Luminal	6	_
AFF3	0.081878	0.000892986	0.0306397	0.079633	0.0125117	0.194541	Luminal	6	Transcription_factors
BICRAL	0.0819379	0.00213571	0.0378769	0.0865222	0.0128207	0.194883	Luminal	6	_
SCAMP3	0.0819992	0.00139528	0.033195	0.0924526	0.0129077	0.194883	Luminal	6	_
FAM98B	0.0820176	0.00100038	0.0309777	0.0822203	0.0018808	0.140519	Luminal	6	_
PLA2G4C	0.0820456	0.00030142	0.0237931	0.0951197	0.0040613	0.16816	Luminal	6	_
INCENP	0.0823146	0.00390063	0.0472645	0.0795367	0.143295	0.423832	Luminal	6	_
SIX5	0.0823605	0.00213571	0.0378769	0.0926919	0.001535	0.140519	Luminal	6	Transcription_factors
TMEM44	0.0823802	0.000232863	0.0222376	0.0849771	0.00254944	0.152304	Luminal	6	_
MARF1	0.0824038	0.00173056	0.0349594	0.0860643	0.01788	0.206573	Luminal	6	_
HCG18	0.0824257	0.00236822	0.0396815	0.0832462	0.0288555	0.238163	Luminal	6	_
MAP3K7CL	0.0824301	3.66378e-05	0.0182926	0.0762495	0.000451987	0.120508	Luminal	6	_
ARHGAP44	0.0824746	0.00472442	0.0495901	0.0914592	0.00513824	0.169701	Luminal	6	_
VPS53	0.0825984	0.000796033	0.0297012	0.0891202	0.0104815	0.189864	Luminal	6	_
PLK1	0.0827332	0.00290152	0.0419737	0.0807307	0.0286477	0.238163	Luminal	6	Transcription_factors
HID1	0.0827386	0.00320599	0.0438249	0.0895789	0.0290006	0.238163	Luminal	6	_
NF1	0.0827869	0.000156182	0.0199329	0.0847393	0.00565513	0.170478	Luminal	6	_
LEF1	0.0828239	0.00472442	0.0495901	0.0823548	0.00625522	0.172744	Luminal	6	Transcription_factors
AFF2	0.0829361	0.0042952	0.0480644	0.069672	0.257071	0.541967	Luminal	6	Transcription_factors
PSMG3-AS1	0.0831147	0.00155489	0.0341925	0.0744833	0.00411061	0.16816	Luminal	6	_
PTTG1	0.0833145	0.00472442	0.0495901	0.0782414	0.122348	0.398185	Luminal	6	Transcription_factors
SIN3A	0.0834848	0.000265148	0.0230628	0.0859436	0.00509416	0.169701	Luminal	6	Transcription_factors
BCOR	0.0834873	0.000708631	0.0286304	0.0794635	0.0233524	0.225538	Luminal	6	Transcription_factors
MAGI2	0.0835744	0.000156182	0.0199329	0.0879192	0.00176592	0.140519	Luminal	6	_
AL391422.3	0.0836203	0.00236822	0.0396815	0.0812661	0.041527	0.269091	Luminal	6	_
ACKR3	0.0839012	0.00192367	0.0362841	0.0945835	0.00184188	0.140519	Luminal	6	_
AC097376.2	0.0839564	0.00100038	0.0309777	0.0830852	0.0126213	0.194541	Luminal	6	_
ARHGEF15	0.0840021	0.0026229	0.0407954	0.089635	0.00446454	0.168419	Luminal	6	_
TGFB3	0.0840745	0.00472442	0.0495901	0.0590515	0.245677	0.534315	Luminal	6	_
BRD3	0.0842893	0.0026229	0.0407954	0.0939319	0.00869414	0.183432	Luminal	6	Transcription_factors
CEP131	0.0844004	0.000892986	0.0306397	0.0930549	0.00152604	0.140519	Luminal	6	_
PCDHGA5	0.0844041	0.00155489	0.0341925	0.0846016	0.00139897	0.140519	Luminal	6	_
ACAD10	0.0844957	0.000495654	0.0266482	0.088784	0.000292506	0.120508	Luminal	6	_
HUWE1	0.0845316	0.00100038	0.0309777	0.0846349	0.0329667	0.249899	Luminal	6	_
RMI2	0.0847167	0.00390063	0.0472645	0.0776313	0.0306501	0.24238	Luminal	6	_
FARP1	0.0847813	0.0026229	0.0407954	0.0927421	0.0152978	0.200491	Luminal	6	_
C7orf31	0.0848622	0.000559183	0.026983	0.0892874	0.0257811	0.231227	Luminal	6	_
NUAK1	0.0849649	0.000387704	0.0257014	0.0914063	0.0232304	0.225525	Luminal	6	_
MAP2K5	0.0851668	0.00111919	0.031974	0.0906521	0.000455033	0.120508	Luminal	6	Transcription_factors
BCL11B	0.0852101	0.0042952	0.0480644	0.0985078	0.00673501	0.174525	Luminal	6	Transcription_factors
ZNF254	0.0852133	0.00353831	0.0454983	0.0701139	0.124925	0.402447	Luminal	6	Transcription_factors
ZNF467	0.085517	0.000708631	0.0286304	0.0994932	0.00162642	0.140519	Luminal	6	Transcription_factors
HMCN1	0.0857038	0.00320599	0.0438249	0.0711508	0.0694324	0.321087	Luminal	6	_
SLX4	0.0857072	0.0004387	0.0265083	0.081401	0.0152624	0.200491	Luminal	6	_
HIST2H2BF	0.0857485	0.00100038	0.0309777	0.0977544	0.00154766	0.140519	Luminal	6	_
GPR137C	0.0858326	0.00155489	0.0341925	0.0754006	0.0261597	0.232185	Luminal	6	_
APLNR	0.0858491	0.00290152	0.0419737	0.0899525	0.0389825	0.262853	Luminal	6	_
CNNM2	0.0859285	0.00173056	0.0349594	0.0821133	0.00664472	0.174501	Luminal	6	_
MXD3	0.0860763	0.00111919	0.031974	0.0859503	0.0014666	0.140519	Luminal	6	Transcription_factors
SPINT1-AS1	0.0861163	0.0042952	0.0480644	0.0827724	0.00597929	0.171997	Luminal	6	_
SLC22A17	0.0861623	0.00290152	0.0419737	0.0875038	0.00232933	0.149229	Luminal	6	_
FZD5	0.0862516	0.00155489	0.0341925	0.0931956	0.138053	0.41781	Luminal	6	_
UBE4B	0.0863286	0.00390063	0.0472645	0.0918736	0.032127	0.246547	Luminal	6	_
ZNF652	0.0866081	0.00390063	0.0472645	0.0924234	0.289222	0.572583	Luminal	6	Transcription_factors
SAPCD2	0.0866537	0.00192367	0.0362841	0.0765241	0.222806	0.510852	Luminal	6	_
GINS2	0.0866917	0.00236822	0.0396815	0.0769544	0.0207602	0.21809	Luminal	6	_
ZNF496	0.0868043	0.00173056	0.0349594	0.092323	0.0190212	0.211273	Luminal	6	Transcription_factors
MEF2A	0.0869218	0.000892986	0.0306397	0.086073	0.031536	0.245023	Luminal	6	Transcription_factors
PDE4B	0.0869864	0.00100038	0.0309777	0.0882619	0.00518685	0.169701	Luminal	6	_
TMEM131	0.0872043	0.000796033	0.0297012	0.0931294	0.00256517	0.152304	Luminal	6	_
SCAI	0.0873811	0.000103127	0.019793	0.0878792	0.00435299	0.16816	Luminal	6	Transcription_factors
PTPRB	0.0874316	0.000265148	0.0230628	0.0920098	0.00977845	0.187812	Luminal	6	_
UNK	0.0874915	0.00472442	0.0495901	0.0912858	0.00767771	0.179117	Luminal	6	Transcription_factors
PODXL2	0.0875164	0.00213571	0.0378769	0.0786388	0.0175801	0.204842	Luminal	6	_
AJUBA	0.0875592	0.00236822	0.0396815	0.0788922	0.0506747	0.289061	Luminal	6	Transcription_factors
SOX17	0.0877197	0.00472442	0.0495901	0.0738338	0.136827	0.417091	Luminal	6	Receptivity,Transcription_factors
FOXM1	0.0877904	0.0042952	0.0480644	0.0852878	0.0204939	0.21756	Luminal	6	Transcription_factors
CDCA8	0.0878831	0.0026229	0.0407954	0.0877483	0.0106442	0.189864	Luminal	6	_
EGFR	0.0879568	0.000892986	0.0306397	0.0827846	0.0405332	0.267048	Luminal	6	Transcription_factors
UBQLN2	0.0880153	0.00030142	0.0237931	0.0882044	0.0128506	0.194883	Luminal	6	_
PIK3C2B	0.0883898	4.97407e-05	0.0182926	0.0910012	0.00675161	0.174563	Luminal	6	_
FGFR1	0.0884786	0.000387704	0.0257014	0.0719595	0.0139405	0.196642	Luminal	6	Transcription_factors
HOXB4	0.0885037	0.000629934	0.0273961	0.0861357	0.00936314	0.185597	Luminal	6	Transcription_factors
ASPM	0.0886628	0.00472442	0.0495901	0.0883422	0.00520665	0.169701	Luminal	6	Receptivity
HNRNPUL1	0.0887501	0.0026229	0.0407954	0.0998134	0.0275162	0.235669	Luminal	6	Transcription_factors
SYNJ1	0.088949	3.97785e-06	0.0182926	0.0862814	0.00119075	0.140051	Luminal	6	_
DLX5	0.0890552	0.00173056	0.0349594	0.0820349	0.00233853	0.149229	Luminal	6	Transcription_factors
RASSF9	0.0891167	0.000629934	0.0273961	0.090852	0.00385451	0.16816	Luminal	6	_
AL157392.5	0.0892047	0.00100038	0.0309777	0.107684	0.00214906	0.145285	Luminal	6	_
SAP130	0.0892187	0.000559183	0.026983	0.0933677	0.0275266	0.235669	Luminal	6	Transcription_factors
TCF7L1	0.0892227	0.00472442	0.0495901	0.0904938	0.00880872	0.183933	Luminal	6	Transcription_factors
LCN12	0.0892632	0.00155489	0.0341925	0.0931095	0.0268406	0.234208	Luminal	6	_
CU638689.4	0.0893989	0.00173056	0.0349594	0.0890531	0.0456562	0.278158	Luminal	6	_
STK36	0.0894207	0.0042952	0.0480644	0.101699	0.000745056	0.120508	Luminal	6	Transcription_factors
KMT2C	0.0894612	0.000136243	0.019793	0.0884312	0.00504658	0.169701	Luminal	6	Transcription_factors
KCNAB1	0.0895471	0.00125044	0.032464	0.0857052	0.00512281	0.169701	Luminal	6	_
ZNF362	0.0898403	0.00472442	0.0495901	0.0972271	0.00883815	0.184033	Luminal	6	Transcription_factors
SLC26A4	0.0900584	0.00111919	0.031974	0.0811209	0.0146884	0.199307	Luminal	6	_
LDOC1	0.0900933	0.00111919	0.031974	0.10136	0.00373712	0.166235	Luminal	6	Transcription_factors
RGS17	0.0901626	0.00216951	0.0384265	0.0824334	0.0496229	0.286384	Luminal	6	_
MMP16	0.0901679	0.00390063	0.0472645	0.0876012	0.0353125	0.255497	Luminal	6	_
PI4KA	0.090288	0.00213571	0.0378769	0.0996799	0.0124784	0.194541	Luminal	6	_
UXS1	0.0904519	0.000629934	0.0273961	0.0981335	0.00121899	0.140051	Luminal	6	_
FRAS1	0.0904932	0.000892986	0.0306397	0.0574822	0.620786	0.816003	Luminal	6	_
ROBO4	0.0906591	0.000204178	0.0217832	0.0977663	0.00373202	0.166235	Luminal	6	_
SLFN13	0.0907612	0.000387704	0.0257014	0.0906675	0.0156787	0.200491	Luminal	6	_
FBP1	0.0908979	0.00139528	0.033195	0.0767655	0.102753	0.375588	Luminal	6	Transcription_factors
ZNF318	0.0911946	0.000892986	0.0306397	0.0936078	0.0108222	0.190423	Luminal	6	Transcription_factors
ARAP3	0.091218	0.00390063	0.0472645	0.0997155	0.00416645	0.16816	Luminal	6	_
HIST1H2BN	0.0912405	0.00173056	0.0349594	0.0852931	0.00937584	0.185597	Luminal	6	_
HIST1H3A	0.0913034	0.00125044	0.032464	0.0833485	0.0645988	0.312934	Luminal	6	_
ADAMTS19	0.0913712	0.00390063	0.0472645	0.0884	0.0463779	0.280644	Luminal	6	Transcription_factors
ABCA10	0.0915688	0.000892986	0.0306397	0.0787331	0.129111	0.408303	Luminal	6	_
CASP2	0.0916494	0.00111919	0.031974	0.0952454	0.0272096	0.235025	Luminal	6	_
MYO18A	0.0917302	0.00236822	0.0396815	0.0932804	0.00512525	0.169701	Luminal	6	_
DANT2	0.0918645	0.000495654	0.0266482	0.0886464	0.00743852	0.17799	Luminal	6	_
TMEM98	0.0920318	0.00111919	0.031974	0.0853078	0.179943	0.466463	Luminal	6	_
AMN	0.0921983	0.000265148	0.0230628	0.101926	0.000516709	0.120508	Luminal	6	_
DLX6	0.0923083	0.00030142	0.0237931	0.0809603	0.0346841	0.254024	Luminal	6	Transcription_factors
RNF24	0.0924804	0.00139528	0.033195	0.0795383	0.0525407	0.292021	Luminal	6	Transcription_factors
HELLS	0.0926348	0.000495654	0.0266482	0.0762502	0.0345862	0.253958	Luminal	6	Transcription_factors
P2RY14	0.0926786	0.00353831	0.0454983	0.0884231	0.155483	0.437247	Luminal	6	_
TMEM94	0.0928259	0.00472442	0.0495901	0.0990954	0.076336	0.334438	Luminal	6	_
MAFB	0.0930774	0.000559183	0.026983	0.0909127	0.00781132	0.17999	Luminal	6	Transcription_factors
TCF7	0.0930999	0.00390063	0.0472645	0.0947515	0.0204896	0.21756	Luminal	6	Transcription_factors
XIST	0.0936788	0.00100038	0.0309777	0.0877715	0.0135511	0.194993	Luminal	6	_
DLC1	0.0939209	0.00472442	0.0495901	0.0845117	0.0405496	0.267048	Luminal	6	_
AL109811.3	0.0941858	0.000136243	0.019793	0.0997247	0.00356658	0.165884	Luminal	6	_
KLHL31	0.0942288	0.000559183	0.026983	0.0828756	0.404154	0.666803	Luminal	6	_
UNC5C	0.0942838	0.00139528	0.033195	0.0924559	0.00532551	0.169701	Luminal	6	_
PLEK2	0.0943179	0.00353831	0.0454983	0.0861258	0.0556723	0.297226	Luminal	6	Transcription_factors
RAI14	0.0943807	0.00192367	0.0362841	0.0811011	0.183526	0.469568	Luminal	6	_
ALPL	0.0946067	0.00290152	0.0419737	0.0752762	0.404923	0.667235	Luminal	6	Receptivity
CIP2A	0.0947554	0.00100038	0.0309777	0.0936881	0.0109733	0.190859	Luminal	6	_
HIST1H2BH	0.094959	0.00390063	0.0472645	0.0888134	0.0231174	0.225333	Luminal	6	_
MAMLD1	0.095126	0.00290152	0.0419737	0.100889	0.0177508	0.206301	Luminal	6	Transcription_factors
ADGRB3	0.0951488	0.00213571	0.0378769	0.0990973	0.00182048	0.140519	Luminal	6	_
PLBD2	0.0952749	0.00472442	0.0495901	0.10396	0.0076862	0.179117	Luminal	6	_
SF1	0.0954894	0.0026229	0.0407954	0.105479	0.0166033	0.201424	Luminal	6	Transcription_factors
POU5F2	0.0955843	0.000892986	0.0306397	0.0969576	0.00585183	0.171621	Luminal	6	Transcription_factors
TCEA3	0.0957379	0.00320599	0.0438249	0.0884931	0.0205294	0.21756	Luminal	6	_
CDT1	0.0957802	0.00472442	0.0495901	0.0936555	0.0166325	0.201424	Luminal	6	_
ISYNA1	0.0957887	0.00192367	0.0362841	0.10064	0.0308358	0.24288	Luminal	6	_
SELENOF	0.0960267	0.0026229	0.0407954	0.100678	0.0235605	0.225629	Luminal	6	_
PAQR4	0.0961101	0.000204178	0.0217832	0.111742	0.000737776	0.120508	Luminal	6	Receptivity
C21orf91	0.096349	0.00155489	0.0341925	0.0910901	0.00944109	0.185751	Luminal	6	_
SLITRK4	0.0965701	0.000265148	0.0230628	0.0921851	0.105875	0.380154	Luminal	6	_
INPP5F	0.0967202	0.00155489	0.0341925	0.0970975	0.0638379	0.312195	Luminal	6	_
FGL1	0.0968095	0.00125044	0.032464	0.113614	0.0518378	0.291316	Luminal	6	_
DCLK1	0.0968504	0.00320599	0.0438249	0.0943692	0.0133073	0.194993	Luminal	6	_
PTBP2	0.0968898	1.8211e-06	0.0182926	0.0817091	0.0193126	0.213238	Luminal	6	_
SOX12	0.0969269	0.00353831	0.0454983	0.10705	0.0288945	0.238163	Luminal	6	Transcription_factors
SIK3	0.0972559	0.00472442	0.0495901	0.107061	0.0245424	0.22811	Luminal	6	_
ATXN2	0.0974862	0.000629934	0.0273961	0.100914	0.00747863	0.17799	Luminal	6	Transcription_factors
TPBG	0.0975351	0.00353831	0.0454983	0.0862675	0.0489986	0.286384	Luminal	6	_
SORL1	0.0975778	0.000629934	0.0273961	0.0890956	0.0854943	0.349449	Luminal	6	_
HECTD4	0.0975782	0.00353831	0.0454983	0.0987144	0.0115239	0.191441	Luminal	6	_
DLGAP1-AS2	0.0982682	0.00390063	0.0472645	0.0915671	0.024795	0.228495	Luminal	6	_
CSRNP3	0.0984147	0.000559183	0.026983	0.098799	0.000346917	0.120508	Luminal	6	Transcription_factors
ACVR1	0.0985291	0.00100038	0.0479231	0.0817438	0.00691644	0.233866	Endothelia	6	_
BAHD1	0.0988109	0.00236822	0.0396815	0.109321	0.00616948	0.172442	Luminal	6	Transcription_factors
KCNN1	0.0990322	0.000342118	0.0247194	0.0931141	0.00280665	0.156299	Luminal	6	_
ZEB2	0.0994244	0.00353831	0.0454983	0.101807	0.00360711	0.165884	Luminal	6	Transcription_factors,Infertility_GWAS
NYNRIN	0.0996194	0.000892986	0.0306397	0.104031	0.00198553	0.142203	Luminal	6	_
SH3D21	0.099956	0.000342118	0.0247194	0.10588	0.000236511	0.120508	Luminal	6	_
HIPK2	0.100019	0.00472442	0.0495901	0.102551	0.128478	0.407736	Luminal	6	Transcription_factors
SLC35E3	0.100026	0.00155489	0.0341925	0.0834093	0.174085	0.457967	Luminal	6	_
CCP110	0.100564	0.00353831	0.0454983	0.0983544	0.0485822	0.285409	Luminal	6	_
NOTCH2	0.100607	0.00320599	0.0438249	0.105255	0.0168634	0.202184	Luminal	6	Transcription_factors
PCLO	0.100624	0.0026229	0.0407954	0.0957952	0.0250827	0.229577	Luminal	6	_
FREM1	0.100634	0.00390063	0.0472645	0.0840401	0.0932399	0.359786	Luminal	6	_
RAI1	0.100849	0.000178725	0.0208604	0.0988894	0.0100617	0.188032	Luminal	6	Transcription_factors
SND1-IT1	0.100891	0.00155489	0.0341925	0.102938	0.0165531	0.201424	Luminal	6	_
CCDC180	0.101074	0.00390063	0.0472645	0.101227	0.0235469	0.225629	Luminal	6	_
ATXN7L1	0.101115	0.000156182	0.0199329	0.10088	0.00171438	0.140519	Luminal	6	_
CNTN3	0.101127	0.000136243	0.019793	0.0965865	0.0345925	0.253958	Luminal	6	_
C1orf226	0.101207	0.0004387	0.0265083	0.107818	0.00121189	0.140051	Luminal	6	_
GJB6	0.101436	0.00320599	0.0438249	0.0811144	0.211632	0.498262	Luminal	6	_
MBD6	0.101512	0.00236822	0.0396815	0.103396	0.00616732	0.172442	Luminal	6	Transcription_factors
MEX3A	0.101567	0.00320599	0.0438249	0.097187	0.0289768	0.238163	Luminal	6	_
HEG1	0.101831	0.00125044	0.0497639	0.0897342	0.00533273	0.233866	Endothelia	6	_
FNDC5	0.102432	0.0042952	0.0480644	0.083839	0.0900433	0.356208	Luminal	6	_
SLC9A3R1	0.102448	0.000559183	0.026983	0.0999996	0.0185274	0.209998	Luminal	6	_
STC2	0.102467	0.00390063	0.0472645	0.105604	0.074393	0.331775	Luminal	6	_
ENTPD2	0.102487	8.94778e-05	0.0197082	0.0997798	0.000403291	0.120508	Luminal	6	_
RPRD2	0.102869	0.00100038	0.0309777	0.107461	0.0128422	0.194883	Luminal	6	_
DCHS1	0.102994	0.000495654	0.0266482	0.0999906	0.000524295	0.120508	Luminal	6	_
FAT1	0.103399	5.77759e-05	0.0182926	0.0911886	0.00148455	0.140519	Luminal	6	_
VSIG2	0.103467	0.00125044	0.032464	0.112445	0.00158055	0.140519	Luminal	6	_
EMX2	0.103504	0.000796033	0.0297012	0.100344	0.0529354	0.292916	Luminal	6	Transcription_factors
DNHD1	0.103649	0.000708631	0.0286304	0.104473	0.00271869	0.156299	Luminal	6	_
CCDC28B	0.103835	1.3877e-05	0.0182926	0.0947113	0.000317991	0.120508	Luminal	6	_
ANO1	0.103997	0.00139528	0.033195	0.0924524	0.0149752	0.200251	Luminal	6	_
DGKH	0.104163	1.3877e-05	0.0182926	0.0991872	0.00135307	0.140519	Luminal	6	_
SLC16A12	0.104495	0.00213571	0.0378769	0.102628	0.0883313	0.352916	Luminal	6	_
SHC2	0.104503	0.00213571	0.0378769	0.106338	0.166713	0.450195	Luminal	6	_
MSI2	0.10451	0.000136243	0.019793	0.0923022	0.00282414	0.156299	Luminal	6	_
ARHGAP17	0.104869	0.000156182	0.0199329	0.109407	0.00402247	0.16816	Luminal	6	_
NOVA1	0.104927	0.000559183	0.026983	0.0975508	0.00588301	0.171621	Luminal	6	_
INPP5J	0.105008	0.000103127	0.019793	0.108975	0.018351	0.209576	Luminal	6	_
FBLN7	0.105197	0.000387704	0.0257014	0.108688	0.000415667	0.120508	Luminal	6	_
SFI1	0.105665	0.000118642	0.019793	0.114433	0.000483197	0.120508	Luminal	6	_
POC1B-AS1	0.105924	0.000118642	0.019793	0.0973014	0.0218956	0.221965	Luminal	6	_
NDNF	0.106274	0.0042952	0.0480644	0.0971581	0.119194	0.394981	Luminal	6	_
ACVR1	0.106352	0.00100038	0.0309777	0.104782	0.0204877	0.21756	Luminal	6	_
BRPF3	0.106427	0.00155489	0.0341925	0.110897	0.0109863	0.190859	Luminal	6	Transcription_factors
FLNC	0.10645	0.000892986	0.0306397	0.0939149	0.00688339	0.17468	Luminal	6	_
ZNF618	0.106778	0.00213571	0.0378769	0.104967	0.0139038	0.196349	Luminal	6	Transcription_factors
CYP4X1	0.106951	0.000136243	0.019793	0.10969	0.000424008	0.120508	Luminal	6	_
PTPN23	0.10719	0.00100038	0.0309777	0.115218	0.00431145	0.16816	Luminal	6	_
PASK	0.107314	0.000136243	0.019793	0.111619	0.00289933	0.156299	Luminal	6	_
PAM	0.107403	0.00236822	0.0396815	0.0870686	0.177365	0.463117	Luminal	6	_
KIF18A	0.107538	0.00236822	0.0396815	0.099566	0.0386662	0.262438	Luminal	6	_
FCGBP	0.107553	0.0026229	0.0407954	0.090983	0.0958356	0.363435	Luminal	6	_
C17orf53	0.107617	0.00353831	0.0454983	0.1206	0.00683737	0.17468	Luminal	6	_
COBL	0.107842	0.00173056	0.0349594	0.106145	0.00651687	0.173478	Luminal	6	Receptivity
NOS1AP	0.108402	0.00155489	0.0341925	0.106306	0.0064037	0.173119	Luminal	6	_
FUS	0.108695	0.00173056	0.0349594	0.114628	0.00886789	0.184078	Luminal	6	Transcription_factors
ZNF142	0.108858	0.000495654	0.0266482	0.12084	0.00880807	0.183933	Luminal	6	Transcription_factors
LAMB2	0.108894	6.69763e-05	0.0182926	0.10888	3.97e-05	0.120508	Luminal	6	_
ADAMTS6	0.109009	0.000232863	0.0222376	0.0966646	0.0453962	0.277584	Luminal	6	_
ALKAL2	0.109092	0.00100038	0.0309777	0.127959	0.00117956	0.140051	Luminal	6	_
LINC01355	0.109243	6.69763e-05	0.0182926	0.114759	0.000363668	0.120508	Luminal	6	_
ZMAT1	0.109273	0.000232863	0.0222376	0.10707	0.000711847	0.120508	Luminal	6	Transcription_factors
MAP4	0.109424	0.00353831	0.0454983	0.121474	0.0341353	0.252946	Luminal	6	_
LRFN3	0.109526	0.00472442	0.0495901	0.121609	0.0352751	0.255417	Luminal	6	_
AMOT	0.10956	0.00100038	0.0309777	0.113684	0.0012674	0.140519	Luminal	6	Transcription_factors
SLITRK6	0.110043	0.00353831	0.0454983	0.106036	0.106764	0.38057	Luminal	6	_
ZNF608	0.110114	0.0042952	0.0480644	0.111812	0.0338006	0.251956	Luminal	6	Transcription_factors
EYA2	0.110118	0.00213571	0.0378769	0.104189	0.0173511	0.20444	Luminal	6	Transcription_factors
MN1	0.11023	0.00472442	0.0495901	0.107184	0.0434776	0.273553	Luminal	6	_
CADM1	0.110689	0.000342118	0.0247194	0.113896	0.000358937	0.120508	Luminal	6	_
CPSF1	0.110761	0.00139528	0.033195	0.124459	0.00319626	0.159413	Luminal	6	_
SCAF4	0.110888	0.00125044	0.032464	0.11935	0.0137726	0.195305	Luminal	6	_
DBF4B	0.11102	0.00320599	0.0438249	0.117486	0.0125893	0.194541	Luminal	6	_
SMG9	0.11103	0.000796033	0.0297012	0.106435	0.0142425	0.196939	Luminal	6	_
TNS3	0.111171	0.00213571	0.0378769	0.104248	0.0394749	0.263954	Luminal	6	_
NKD1	0.111653	0.00111919	0.031974	0.109539	0.00088133	0.120508	Luminal	6	_
CHERP	0.111682	0.00125044	0.032464	0.121781	0.0256008	0.230762	Luminal	6	_
CACHD1	0.111997	0.0042952	0.0480644	0.109566	0.0545883	0.295616	Luminal	6	_
AAK1	0.112553	0.00390063	0.0472645	0.116511	0.00621275	0.172442	Luminal	6	_
CASKIN2	0.112684	0.00472442	0.0495901	0.122137	0.018713	0.21073	Luminal	6	_
TANC2	0.113033	0.0004387	0.0265083	0.103087	0.0277455	0.236217	Luminal	6	_
FOXJ2	0.113161	7.74871e-05	0.0195956	0.119333	0.0016876	0.140519	Luminal	6	Transcription_factors
FER	0.113207	0.000495654	0.0266482	0.12203	0.00184528	0.140519	Luminal	6	Transcription_factors
MORC2	0.113312	0.00192367	0.0362841	0.119858	0.0156542	0.200491	Luminal	6	_
CA8	0.113584	0.000708631	0.0286304	0.118265	0.0198382	0.216009	Luminal	6	_
AL591845.1	0.113684	0.000495654	0.0266482	0.112324	0.00148952	0.140519	Luminal	6	_
IL7R	0.113761	0.000136243	0.019793	0.10661	0.0154854	0.200491	Luminal	6	_
FGD1	0.113803	0.00320599	0.0438249	0.124894	0.0150037	0.200284	Luminal	6	Transcription_factors
FAH	0.113877	0.000178725	0.0208604	0.114814	0.000616298	0.120508	Luminal	6	_
SPEN	0.11404	0.00173056	0.0349594	0.119816	0.0186208	0.210327	Luminal	6	Transcription_factors
DOK7	0.114135	0.00125044	0.032464	0.114227	0.0306976	0.242596	Luminal	6	_
ITPKB	0.114246	6.69763e-05	0.0182926	0.103464	0.000110582	0.120508	Luminal	6	_
SZT2	0.114346	0.00472442	0.0495901	0.120077	0.00609878	0.172442	Luminal	6	_
PRNCR1	0.114533	0.000629934	0.0273961	0.124647	0.00445453	0.168419	Luminal	6	_
CIZ1	0.114584	0.00213571	0.0378769	0.132275	0.00739375	0.17799	Luminal	6	Transcription_factors
CLIC6	0.114607	0.00111919	0.031974	0.103219	0.0572897	0.300026	Luminal	6	_
NUP214	0.114948	0.00100038	0.0309777	0.117288	0.0125558	0.194541	Luminal	6	_
PLPPR2	0.114954	0.00472442	0.0495901	0.13284	0.0156501	0.200491	Luminal	6	_
GALNT17	0.114978	0.00213571	0.0378769	0.118121	0.0015924	0.140519	Luminal	6	_
LINC00937	0.114981	0.00192367	0.0362841	0.117728	0.00537633	0.169701	Luminal	6	_
CCNO	0.115108	0.00139528	0.033195	0.104871	0.0219592	0.221965	Luminal	6	_
SLC24A1	0.115334	0.000136243	0.019793	0.110635	0.00361753	0.165884	Luminal	6	_
NAV2	0.115664	0.000796033	0.0297012	0.118575	0.0180706	0.207543	Luminal	6	_
PORCN	0.115687	0.000559183	0.026983	0.0956727	0.0253109	0.230584	Luminal	6	_
YLPM1	0.115754	0.00139528	0.033195	0.113548	0.0141525	0.196939	Luminal	6	Transcription_factors
CITED4	0.115907	0.000265148	0.0230628	0.113022	0.00205198	0.144442	Luminal	6	Transcription_factors
TMEM178A	0.116055	0.000103127	0.019793	0.107231	0.00163697	0.140519	Luminal	6	_
AL355338.1	0.116684	0.000629934	0.0273961	0.101936	0.0031943	0.159413	Luminal	6	_
GPAT3	0.11699	0.00353831	0.0454983	0.099685	0.121719	0.396989	Luminal	6	_
OLFM2	0.117503	0.00290152	0.0419737	0.117617	0.0117621	0.193057	Luminal	6	_
AC006116.8	0.117963	0.00125044	0.032464	0.126906	0.0400797	0.265693	Luminal	6	_
DEGS2	0.117966	0.00155489	0.0341925	0.102166	0.0645858	0.312934	Luminal	6	_
ZNF827	0.118121	0.000559183	0.026983	0.118807	0.00668893	0.174525	Luminal	6	Transcription_factors
KMT2A	0.118291	0.000387704	0.0257014	0.116674	0.00509826	0.169701	Luminal	6	Transcription_factors
GREB1	0.118915	2.27853e-05	0.0182926	0.108978	0.00266383	0.156034	Luminal	6	Transcription_factors,Infertility_GWAS,Enodmetriosis_GWAS
SLC22A18	0.119394	0.000387704	0.0257014	0.127814	0.00557789	0.170478	Luminal	6	_
PDPR	0.119483	0.00353831	0.0454983	0.119229	0.0412379	0.268292	Luminal	6	_
MICAL3	0.119659	0.00290152	0.0419737	0.120949	0.0336008	0.250739	Luminal	6	_
TMEM250	0.119812	4.97407e-05	0.0182926	0.116523	0.000601921	0.120508	Luminal	6	_
VEPH1	0.120264	0.00139528	0.033195	0.11271	0.0813706	0.342856	Luminal	6	_
NHSL2	0.120306	0.000387704	0.0257014	0.118173	0.00546781	0.169701	Luminal	6	_
IQGAP3	0.121344	0.00472442	0.0495901	0.116412	0.00976952	0.187812	Luminal	6	_
BCAM	0.12158	0.00100038	0.0309777	0.127555	0.0174502	0.20455	Luminal	6	_
SEMA3B	0.121602	0.000708631	0.0286304	0.110313	0.00135298	0.140519	Luminal	6	_
GATAD2B	0.121765	0.00320599	0.0438249	0.130885	0.00517737	0.169701	Luminal	6	Transcription_factors
SLC38A5	0.121957	0.0004387	0.0265083	0.104866	0.00604813	0.172429	Luminal	6	_
HOXB3	0.122068	0.000387704	0.0257014	0.123139	0.00770128	0.179163	Luminal	6	Transcription_factors
MECP2	0.122176	8.94778e-05	0.0197082	0.128449	0.00200976	0.142203	Luminal	6	Transcription_factors
C19orf33	0.122315	0.00290152	0.0419737	0.11957	0.00629961	0.172746	Luminal	6	_
CENPU	0.122871	0.0042952	0.0480644	0.110859	0.060451	0.307359	Luminal	6	Transcription_factors
CD109	0.122952	0.00155489	0.0341925	0.126796	0.0184199	0.209793	Luminal	6	Enodmetriosis_GWAS
TENM3	0.123048	0.0026229	0.0407954	0.140491	0.0409014	0.267448	Luminal	6	_
CAMK4	0.123404	0.000796033	0.0297012	0.123025	0.0180988	0.207543	Luminal	6	Transcription_factors
DACH1	0.123696	0.00390063	0.0472645	0.108768	0.0405578	0.267048	Luminal	6	Transcription_factors
SEMA7A	0.12382	0.0042952	0.0480644	0.121128	0.0986465	0.368081	Luminal	6	_
EPB41L1	0.123955	0.00213571	0.0378769	0.120991	0.0144868	0.198427	Luminal	6	_
CLEC11A	0.124188	0.00139528	0.033195	0.121726	0.0127114	0.194823	Luminal	6	_
MEGF8	0.124263	0.00213571	0.0378769	0.134018	0.00214065	0.145285	Luminal	6	Transcription_factors
CC2D1A	0.124427	0.00213571	0.0378769	0.141738	0.00560974	0.170478	Luminal	6	Transcription_factors
IQSEC1	0.124627	0.000559183	0.026983	0.131592	0.000904756	0.120508	Luminal	6	_
BAZ2A	0.124859	0.00155489	0.0341925	0.135208	0.00840975	0.181833	Luminal	6	Transcription_factors
ZC3H4	0.124896	0.00472442	0.0495901	0.135345	0.0142408	0.196939	Luminal	6	Transcription_factors
IFI44L	0.124937	0.000103127	0.019793	0.131236	0.000892085	0.120508	Luminal	6	_
TRRAP	0.126076	0.000342118	0.0247194	0.131768	0.00305852	0.158467	Luminal	6	Transcription_factors
ADHFE1	0.126787	0.0004387	0.0265083	0.133061	0.00190084	0.140519	Luminal	6	_
VWC2	0.127068	0.000495654	0.0266482	0.117392	0.0166378	0.201424	Luminal	6	_
CMIP	0.127068	0.0004387	0.0265083	0.130957	0.00427243	0.16816	Luminal	6	_
RERE	0.127322	0.00155489	0.0341925	0.132641	0.00590406	0.171621	Luminal	6	Transcription_factors
TTC28	0.127874	0.000892986	0.0306397	0.133122	0.0027962	0.156299	Luminal	6	_
PEAR1	0.128146	0.00390063	0.0472645	0.1165	0.00910546	0.185312	Luminal	6	_
KIAA1324	0.128163	0.00155489	0.0341925	0.117869	0.0240877	0.227629	Luminal	6	_
GALNT3	0.128351	0.000708631	0.0286304	0.127302	0.0512544	0.290669	Luminal	6	_
APOBEC3C	0.128643	0.00390063	0.0472645	0.13885	0.0216225	0.221347	Luminal	6	_
ZNF462	0.128787	0.000559183	0.026983	0.127952	0.0209027	0.21809	Luminal	6	Transcription_factors
NOTCH3	0.128818	0.0042952	0.0480644	0.141466	0.00644722	0.173119	Luminal	6	Transcription_factors
SF3A1	0.129216	0.00353831	0.0454983	0.143781	0.0145401	0.198499	Luminal	6	_
ARHGEF26	0.129558	0.000342118	0.0247194	0.116053	0.0250478	0.229566	Luminal	6	_
SPRED2	0.129969	0.000796033	0.0297012	0.131148	0.0125296	0.194541	Luminal	6	_
RUSC2	0.130271	0.0004387	0.0265083	0.131182	0.000694162	0.120508	Luminal	6	_
PMEPA1	0.130389	0.00290152	0.0419737	0.120772	0.154169	0.435868	Luminal	6	_
BCL9	0.130885	0.00139528	0.033195	0.140778	0.0349602	0.254351	Luminal	6	Transcription_factors
CADM4	0.13133	0.00173056	0.0349594	0.112604	0.165901	0.449399	Luminal	6	_
ALPK3	0.131709	0.000342118	0.0247194	0.129683	0.00620628	0.172442	Luminal	6	Transcription_factors
ATF7	0.131907	8.94778e-05	0.0197082	0.138183	0.00284538	0.156299	Luminal	6	Transcription_factors
RTL10	0.132016	2.27853e-05	0.0182926	0.139644	0.0019642	0.141921	Luminal	6	_
ADAMTSL1	0.132263	0.00111919	0.0479231	0.106014	0.0262014	0.291958	Endothelia	6	_
PTCH2	0.13228	0.00390063	0.0472645	0.128635	0.0368563	0.258954	Luminal	6	_
SYBU	0.13242	0.00139528	0.033195	0.122226	0.00648059	0.173119	Luminal	6	_
KCNQ1	0.132913	0.000342118	0.0247194	0.130999	0.00255511	0.152304	Luminal	6	_
NXNL2	0.132944	0.000559183	0.026983	0.134273	0.0834002	0.346859	Luminal	6	_
HNRNPH3	0.135025	0.00353831	0.0454983	0.151659	0.011074	0.190859	Luminal	6	_
HMGA2	0.135198	0.00139528	0.033195	0.126385	0.00987663	0.188032	Luminal	6	Transcription_factors
GABPB1-AS1	0.135761	0.000495654	0.0266482	0.137891	0.00681625	0.17468	Luminal	6	_
DLGAP4	0.136009	0.000796033	0.0297012	0.147576	0.0218721	0.221965	Luminal	6	_
PHACTR4	0.136288	0.00139528	0.033195	0.138868	0.00278449	0.156299	Luminal	6	_
TTC7B	0.136368	0.000103127	0.019793	0.139333	0.00752935	0.178508	Luminal	6	_
NOL4L	0.136539	0.000232863	0.0222376	0.139844	0.00659921	0.174143	Luminal	6	_
SERPINA5	0.137288	0.00192367	0.0362841	0.139521	0.297696	0.579964	Luminal	6	Receptivity
CAMK1D	0.137327	0.000103127	0.019793	0.131622	0.000819009	0.120508	Luminal	6	_
IRF8	0.137634	0.00320599	0.0438249	0.139394	0.0382311	0.261933	Luminal	6	Transcription_factors
RBMS3	0.137819	0.0004387	0.0265083	0.138486	0.020563	0.21756	Luminal	6	_
EP300	0.138182	0.000629934	0.0273961	0.144438	0.00475912	0.169701	Luminal	6	Transcription_factors
EP400	0.138428	0.00213571	0.0378769	0.147024	0.0120633	0.193738	Luminal	6	Transcription_factors
BAHCC1	0.13845	0.00030142	0.0237931	0.136889	0.00300857	0.158019	Luminal	6	Transcription_factors
CIC	0.138877	0.0026229	0.0407954	0.155514	0.0121866	0.193738	Luminal	6	Transcription_factors
POLE	0.139286	0.000178725	0.0208604	0.148688	0.00597923	0.171997	Luminal	6	_
LINC01106	0.140253	0.000708631	0.0286304	0.146503	0.010723	0.190173	Luminal	6	_
KMT2D	0.140772	0.00173056	0.0349594	0.147604	0.00809435	0.180374	Luminal	6	Transcription_factors
BCORL1	0.140975	0.00472442	0.0495901	0.148702	0.00971547	0.187658	Luminal	6	_
SETD1B	0.142754	0.0042952	0.0480644	0.151645	0.0158093	0.201204	Luminal	6	Transcription_factors
NCOA6	0.14348	0.00100038	0.0309777	0.158676	0.010096	0.188032	Luminal	6	Transcription_factors
HCFC1	0.143627	0.000178725	0.0208604	0.158981	0.00702791	0.175455	Luminal	6	Transcription_factors
MED12	0.14369	0.000495654	0.0266482	0.149905	0.00481805	0.169701	Luminal	6	Transcription_factors
GJB2	0.143745	0.00320599	0.0438249	0.117435	0.0365811	0.258388	Luminal	6	_
MSX2	0.144647	0.00236822	0.0396815	0.136357	0.0480675	0.284037	Luminal	6	Transcription_factors
MDC1	0.144818	0.000204178	0.0217832	0.148627	0.00733901	0.17799	Luminal	6	_
FOXP4	0.144843	0.00236822	0.0396815	0.161147	0.0136491	0.194993	Luminal	6	Transcription_factors
PTHLH	0.145673	0.00155489	0.0341925	0.134717	0.0147019	0.199307	Luminal	6	_
SLC15A2	0.145761	0.00139528	0.033195	0.146595	0.225099	0.513272	Luminal	6	Receptivity
PML	0.146267	0.00100038	0.0309777	0.157906	0.0164273	0.201424	Luminal	6	Transcription_factors
PRRC2A	0.146394	0.00111919	0.031974	0.159527	0.0164671	0.201424	Luminal	6	_
ATP2A3	0.146443	0.00192367	0.0362841	0.175732	0.00642056	0.173119	Luminal	6	_
STXBP1	0.146917	0.00100038	0.0309777	0.156605	0.0167133	0.201732	Luminal	6	_
PPP1R12B	0.147037	0.0042952	0.0480644	0.150085	0.0142459	0.196939	Luminal	6	_
COL5A1	0.147367	0.0026229	0.0407954	0.147159	0.00236307	0.150094	Luminal	6	_
APOL1	0.14751	0.00192367	0.0362841	0.155124	0.00556505	0.170478	Luminal	6	_
KIFC1	0.147649	0.00320599	0.0438249	0.150647	0.049613	0.286384	Luminal	6	_
SEC16A	0.14807	0.000629934	0.0273961	0.155839	0.00893053	0.184078	Luminal	6	_
SHROOM2	0.148259	0.00390063	0.0472645	0.156357	0.00572021	0.17093	Luminal	6	_
ENC1	0.148976	0.00290152	0.0419737	0.142717	0.0559734	0.298224	Luminal	6	Transcription_factors
LAMA3	0.14928	0.00353831	0.0454983	0.133841	0.0531824	0.293082	Luminal	6	_
TDRD9	0.149645	0.00139528	0.033195	0.136937	0.0121049	0.193738	Luminal	6	_
ZMIZ2	0.15033	0.000796033	0.0297012	0.160997	0.00669523	0.174525	Luminal	6	Transcription_factors
PALLD	0.150627	0.00100038	0.0309777	0.142457	0.0287769	0.238163	Luminal	6	_
CLIP3	0.150698	0.000387704	0.0257014	0.162866	0.00162774	0.140519	Luminal	6	_
CIITA	0.151139	0.00111919	0.031974	0.161266	0.0396497	0.264169	Luminal	6	Transcription_factors
RPS6KA6	0.15144	3.66378e-05	0.0182926	0.128797	0.0432827	0.273301	Luminal	6	_
HYPK	0.15221	0.000495654	0.0266482	0.175301	0.000813177	0.120508	Luminal	6	_
GNAO1	0.152425	0.000708631	0.0286304	0.156794	0.00170061	0.140519	Luminal	6	_
KLK11	0.15245	0.0026229	0.0407954	0.150334	0.0214962	0.220656	Luminal	6	_
GLI3	0.152681	0.0004387	0.0265083	0.165666	0.0119808	0.193738	Luminal	6	Transcription_factors
TACC2	0.153399	0.0026229	0.0407954	0.167681	0.0627394	0.311553	Luminal	6	_
PACS1	0.15361	0.0026229	0.0407954	0.171559	0.0167223	0.201732	Luminal	6	_
ZFHX3	0.153714	6.69763e-05	0.0182926	0.160834	0.00717888	0.177311	Luminal	6	Transcription_factors
TNFSF15	0.154538	0.000708631	0.0286304	0.149205	0.0018834	0.140519	Luminal	6	_
SYNPO	0.155426	0.00290152	0.0419737	0.155102	0.010301	0.188901	Luminal	6	_
MMP11	0.158821	0.00320599	0.0438249	0.143387	0.21846	0.506758	Luminal	6	_
SESN3	0.158871	0.000178725	0.0208604	0.143191	0.00333445	0.163119	Luminal	6	_
RCOR2	0.158876	0.000495654	0.0266482	0.150386	0.00520089	0.169701	Luminal	6	Transcription_factors
APBA1	0.160866	0.00111919	0.0479231	0.124594	0.0105907	0.250722	Endothelia	6	_
GREM2	0.160934	0.00320599	0.0438249	0.138992	0.111792	0.38688	Luminal	6	Receptivity
MFSD11	0.160959	0.00173056	0.0329723	0.159448	0.00218693	0.0799701	Stromal	6	_
AFF1	0.161403	0.000559183	0.026983	0.160472	0.03745	0.259735	Luminal	6	Transcription_factors
NPTXR	0.161735	0.00125044	0.032464	0.157742	0.00492452	0.169701	Luminal	6	_
SIPA1L3	0.163336	0.00192367	0.0362841	0.17789	0.0126671	0.19458	Luminal	6	_
TNS1	0.163735	0.000495654	0.0266482	0.179861	0.00733458	0.17799	Luminal	6	_
CNOT3	0.164984	0.00320599	0.0438249	0.173723	0.0114069	0.191441	Luminal	6	Transcription_factors
STXBP6	0.166314	0.000204178	0.0217832	0.16064	0.00109113	0.134518	Luminal	6	_
PTPRB	0.166475	2.27853e-05	0.0324833	0.152126	0.00050763	0.233866	Endothelia	6	_
FJX1	0.166853	0.00155489	0.0341925	0.146276	0.119903	0.395783	Luminal	6	_
DYM	0.168078	0.00139528	0.0389055	0.150765	0.0146279	0.201473	Glandular	6	_
CELF2	0.168374	0.000232863	0.0222376	0.177297	0.0935181	0.360129	Luminal	6	_
ARID1A	0.169432	0.000118642	0.019793	0.177586	0.0032102	0.159413	Luminal	6	Transcription_factors
LRIG2	0.169944	3.13425e-05	0.0224565	0.149	0.00135307	0.12878	Glandular	6	_
SYVN1	0.170138	3.13425e-05	0.0182926	0.178236	0.000565024	0.120508	Luminal	6	_
ADRB2	0.170425	1.3877e-05	0.0182926	0.17898	0.00430312	0.16816	Luminal	6	Transcription_factors
TLE3	0.17051	0.000559183	0.026983	0.163952	0.146167	0.426595	Luminal	6	Transcription_factors
NFIC	0.171217	0.0026229	0.0407954	0.192643	0.00404394	0.16816	Luminal	6	Transcription_factors
FMOD	0.171504	0.00125044	0.032464	0.164142	0.0331702	0.249903	Luminal	6	_
CCDC144A	0.171686	0.00111919	0.031974	0.173921	0.0227664	0.224326	Luminal	6	_
ZNF236	0.171837	0.00100038	0.025724	0.168653	0.00163514	0.0740138	Stromal	6	Transcription_factors
CREBBP	0.172138	0.00290152	0.0419737	0.181817	0.00535201	0.169701	Luminal	6	Transcription_factors
HPGD	0.172334	0.000136243	0.019793	0.169499	0.000543127	0.120508	Luminal	6	Receptivity
SP2	0.172664	0.00173056	0.0349594	0.185066	0.0139533	0.196642	Luminal	6	Transcription_factors
ATN1	0.172693	0.00290152	0.0419737	0.176806	0.0180634	0.207543	Luminal	6	Transcription_factors
SH3RF2	0.175378	0.000892986	0.0306397	0.155574	0.00176431	0.140519	Luminal	6	_
CLIC5	0.176307	0.00155489	0.0341925	0.16557	0.00154791	0.140519	Luminal	6	_
CCDC148	0.17638	0.000342118	0.0247194	0.152494	0.0712704	0.325226	Luminal	6	_
KRIT1	0.177095	0.0026229	0.0395168	0.154858	0.0126383	0.13244	Stromal	6	_
UBAP1L	0.179829	0.00139528	0.033195	0.190968	0.0134567	0.194993	Luminal	6	_
TNC	0.179893	0.000708631	0.0286304	0.172307	0.00608726	0.172442	Luminal	6	_
DUSP2	0.180241	0.000265148	0.0230628	0.1755	0.00720011	0.177311	Luminal	6	_
PRR12	0.180496	0.00290152	0.0419737	0.190729	0.00935172	0.185597	Luminal	6	Transcription_factors
ZNF621	0.181941	0.00353831	0.0460115	0.173667	0.00838696	0.11531	Stromal	6	Transcription_factors
FMN1	0.182334	0.00111919	0.031974	0.164871	0.0244174	0.227813	Luminal	6	_
WFDC2	0.183408	0.000265148	0.0230628	0.168348	0.00190364	0.140519	Luminal	6	_
PRAG1	0.184094	2.27853e-05	0.0182926	0.19936	0.00615211	0.172442	Luminal	6	_
FHOD3	0.186709	0.00472442	0.0495901	0.149358	0.198599	0.484294	Luminal	6	_
PDGFD	0.188352	0.000204178	0.0217832	0.162574	0.0814106	0.342919	Luminal	6	_
BGN	0.188408	0.00125044	0.032464	0.18863	0.00418387	0.16816	Luminal	6	_
ZNF236	0.189173	0.00111919	0.0365261	0.182344	0.00123575	0.12878	Glandular	6	Transcription_factors
PHC3	0.191013	0.00320599	0.04399	0.186183	0.0203491	0.16194	Stromal	6	_
PDE3A	0.192915	1.64108e-05	0.0182926	0.171453	0.000207441	0.120508	Luminal	6	_
HUNK	0.193258	0.00236822	0.0396815	0.20678	0.0697365	0.321094	Luminal	6	_
BNC2	0.195486	0.000156182	0.0199329	0.179182	0.0276335	0.235832	Luminal	6	Transcription_factors
ZFP3	0.196049	0.00213571	0.0363841	0.181118	0.00389479	0.0931482	Stromal	6	Transcription_factors
COL12A1	0.196512	0.00111919	0.031974	0.189363	0.0467672	0.281901	Luminal	6	_
ZNF407	0.196574	0.00320599	0.04399	0.206041	0.00435145	0.0960488	Stromal	6	Transcription_factors
CRABP2	0.198934	0.00155489	0.0341925	0.174098	0.0460492	0.279986	Luminal	6	Receptivity,Transcription_factors
COL1A1	0.199323	0.00353831	0.0454983	0.210061	0.00816393	0.180374	Luminal	6	_
RTKN2	0.200834	0.00192367	0.0362841	0.184265	0.0546162	0.295616	Luminal	6	_
DACT2	0.201854	0.000559183	0.026983	0.195089	0.00294061	0.156299	Luminal	6	_
CEP135	0.201913	0.00353831	0.0460115	0.158002	0.0381742	0.208722	Stromal	6	_
ZFP3	0.20402	0.000495654	0.0300983	0.189643	0.000944049	0.12878	Glandular	6	Transcription_factors
TIAL1	0.204751	0.00100038	0.025724	0.224376	0.0041294	0.0952425	Stromal	6	Transcription_factors
LTBP2	0.204802	0.00192367	0.0362841	0.187728	0.00805183	0.180374	Luminal	6	_
NIPBL	0.205008	0.00390063	0.0481594	0.184056	0.0114847	0.128045	Stromal	6	Transcription_factors
CELF2	0.205206	0.000796033	0.0443256	0.179005	0.00480604	0.233866	Endothelia	6	_
NR4A1	0.205684	0.000387704	0.0257014	0.173728	0.00849559	0.182128	Luminal	6	Transcription_factors
RCBTB2	0.206595	0.00192367	0.0438053	0.187128	0.0219397	0.225442	Glandular	6	_
FBXO11	0.206827	0.00173056	0.0329723	0.215473	0.0034099	0.089826	Stromal	6	_
KCNC3	0.207074	0.000118642	0.019793	0.210481	0.00224894	0.147651	Luminal	6	_
CHD6	0.208734	0.0026229	0.0395168	0.186431	0.0033143	0.0883813	Stromal	6	Transcription_factors
ANKAR	0.208963	0.00213571	0.0456654	0.211819	0.0273109	0.240049	Glandular	6	Transcription_factors
HSPA2	0.21013	4.97407e-05	0.0182926	0.223762	0.000144382	0.120508	Luminal	6	_
KCNN4	0.210153	0.000708631	0.0286304	0.191027	0.0260262	0.231691	Luminal	6	_
SEZ6L2	0.211101	3.66378e-05	0.0182926	0.210731	0.00574788	0.17095	Luminal	6	_
NIPBL	0.211193	0.00155489	0.040312	0.197181	0.00324736	0.151334	Glandular	6	Transcription_factors
RUNX1	0.212559	0.00472442	0.0495901	0.219519	0.0665945	0.316318	Luminal	6	Transcription_factors
DYM	0.214097	0.000265148	0.0187939	0.202751	0.000474514	0.0654292	Stromal	6	_
ZNF839	0.214459	0.00320599	0.04399	0.21715	0.00720598	0.111407	Stromal	6	Transcription_factors
PWWP2A	0.215525	0.00192367	0.0438053	0.232511	0.0016131	0.130047	Glandular	6	_
DCAF12L1	0.216733	0.0042952	0.0480644	0.218659	0.0235608	0.225629	Luminal	6	_
ADCYAP1R1	0.21812	0.00155489	0.0341925	0.208121	0.0712209	0.325226	Luminal	6	_
ZNF407	0.21827	0.00236822	0.0476539	0.217068	0.00175109	0.130047	Glandular	6	Transcription_factors
GAB3	0.218324	0.00390063	0.0481594	0.2465	0.00151871	0.0735528	Stromal	6	_
KLHL36	0.220334	0.00213571	0.0363841	0.203373	0.00716872	0.111407	Stromal	6	Transcription_factors
FNDC1	0.220381	7.74871e-05	0.0195956	0.196559	0.00313847	0.159413	Luminal	6	_
LRIG2	0.221106	9.84633e-06	0.012991	0.200281	5.04e-05	0.0571148	Stromal	6	_
PRKCE	0.221265	0.00192367	0.0438053	0.204334	0.00965397	0.184909	Glandular	6	_
KLK10	0.222114	0.00173056	0.0349594	0.21878	0.020969	0.21809	Luminal	6	_
SRBD1	0.222394	0.00139528	0.0299646	0.16063	0.0637304	0.265726	Stromal	6	_
ANKRD18A	0.224825	0.00125044	0.032464	0.229678	0.00620664	0.172442	Luminal	6	_
SHANK2	0.225665	4.79691e-06	0.0182926	0.219071	0.00673509	0.174525	Luminal	6	_
NRP2	0.228546	0.00290152	0.0419737	0.20745	0.0487883	0.285808	Luminal	6	_
ASH1L	0.229327	0.00139528	0.0389055	0.2224	0.00202192	0.134165	Glandular	6	Transcription_factors
CCDC36	0.230295	0.000959252	0.0350465	0.205107	0.00676758	0.171869	Glandular	6	_
TNXB	0.230484	0.000387704	0.0257014	0.239731	0.000185598	0.120508	Luminal	6	_
CCNA1	0.23142	0.000232863	0.0222376	0.219129	0.0124887	0.194541	Luminal	6	Transcription_factors
ANKRD6	0.231483	0.00192367	0.0438053	0.207837	0.0611687	0.327853	Glandular	6	_
GEM	0.23232	0.000156182	0.0199329	0.20873	0.0502218	0.28768	Luminal	6	_
ZNF354B	0.232372	0.00320599	0.04399	0.213293	0.0196619	0.159724	Stromal	6	Transcription_factors
SEMA3A	0.232436	0.000342118	0.0247194	0.214649	0.0153639	0.200491	Luminal	6	_
LRCH1	0.232758	0.00100038	0.025724	0.212794	0.00427644	0.0957419	Stromal	6	_
JMJD1C	0.23292	0.00320599	0.04399	0.186682	0.0283152	0.18419	Stromal	6	Transcription_factors
SEMA3E	0.233614	0.0042952	0.0480644	0.191355	0.0363444	0.257777	Luminal	6	_
TNXB	0.235867	0.00111919	0.0479231	0.202302	0.0109637	0.250722	Endothelia	6	_
TRDMT1	0.237335	0.00125044	0.0377148	0.243499	0.0155392	0.207336	Glandular	6	_
NORAD	0.238637	0.000495654	0.0213225	0.183741	0.00260331	0.0846821	Stromal	6	_
PKN3	0.242197	0.00353831	0.0460115	0.22005	0.02975	0.18903	Stromal	6	_
AC012358.3	0.242882	0.00260394	0.0395168	0.216512	0.0143259	0.139205	Stromal	6	_
CNTLN	0.243707	0.00390063	0.0481594	0.196687	0.0214744	0.163995	Stromal	6	_
COG5	0.244249	0.00173056	0.0426799	0.196758	0.00790644	0.179243	Glandular	6	_
SRBD1	0.245533	0.00139528	0.0389055	0.207569	0.00592079	0.166565	Glandular	6	_
SCAPER	0.247672	0.000118642	0.0249386	0.238434	0.000650321	0.12878	Glandular	6	Transcription_factors
ANKRD6	0.249367	0.00320599	0.04399	0.231741	0.0344095	0.200686	Stromal	6	_
CPM	0.250922	0.00353831	0.0454983	0.249656	0.0548973	0.296132	Luminal	6	_
PARP11	0.251342	3.13425e-05	0.012991	0.253931	0.000279573	0.0646523	Stromal	6	_
RCBTB2	0.252371	0.00390063	0.0481594	0.216527	0.0136084	0.136283	Stromal	6	_
ZKSCAN1	0.253897	0.0026229	0.0489572	0.197872	0.0624102	0.328718	Glandular	6	Transcription_factors
NR2C2	0.255552	0.000232863	0.0180998	0.254046	0.000885266	0.0735528	Stromal	6	Transcription_factors
HNRNPD	0.256192	0.0026229	0.0395168	0.288563	0.00140384	0.0735528	Stromal	6	Transcription_factors
LNPEP	0.256526	0.000629934	0.0306393	0.231617	0.00163185	0.130047	Glandular	6	_
CNOT4	0.256824	0.000708631	0.0306393	0.243191	0.00479486	0.158798	Glandular	6	Transcription_factors
NR2C2	0.260257	0.00139528	0.0389055	0.25203	0.00254834	0.138167	Glandular	6	Transcription_factors
LNPEP	0.261808	0.00192367	0.0349017	0.225707	0.00755972	0.113197	Stromal	6	_
CEP135	0.263669	0.000629934	0.0306393	0.216682	0.00393302	0.156107	Glandular	6	_
C14orf28	0.264922	0.00192367	0.0438053	0.229012	0.00362353	0.155686	Glandular	6	_
ZDHHC17	0.264961	0.00192367	0.0349017	0.204442	0.043055	0.219855	Stromal	6	_
PCBD2	0.265133	0.000892986	0.0332449	0.263116	0.000860088	0.12878	Glandular	6	Transcription_factors
BCLAF3	0.265144	9.75932e-07	0.0133342	0.27182	1.57e-05	0.107585	Glandular	6	Transcription_factors
NORAD	0.266593	0.00155489	0.040312	0.207005	0.00395323	0.156107	Glandular	6	_
CARD8	0.267332	0.00236822	0.0476539	0.239896	0.0179668	0.21349	Glandular	6	_
ASH1L	0.26818	0.00100038	0.025724	0.26497	0.0011109	0.0735528	Stromal	6	Transcription_factors
NEMP1	0.268211	0.00236822	0.0476539	0.216838	0.0226347	0.227319	Glandular	6	_
PRKCE	0.268805	0.00155489	0.0317002	0.254533	0.00873904	0.116883	Stromal	6	_
SHPRH	0.269479	6.69763e-05	0.0249386	0.255269	0.000435458	0.12878	Glandular	6	Transcription_factors
PSMA3-AS1	0.269606	0.00111919	0.0365261	0.273133	0.00963241	0.184909	Glandular	6	_
ANKHD1-EIF4EBP3	0.269641	0.00320599	0.04399	0.267224	0.0043565	0.0960488	Stromal	6	_
PKD2	0.272521	0.00192367	0.0438053	0.205112	0.0231161	0.228122	Glandular	6	_
PARP11	0.272974	2.27853e-05	0.0224565	0.267964	0.00022442	0.12878	Glandular	6	_
SHPRH	0.273761	0.000232863	0.0180998	0.270866	0.000751008	0.0721171	Stromal	6	Transcription_factors
MCPH1-AS1	0.275599	0.00311659	0.04399	0.30992	0.000568505	0.068981	Stromal	6	_
NHLRC2	0.27614	0.00173056	0.0329723	0.252711	0.00934331	0.119525	Stromal	6	_
FER	0.277117	0.00155489	0.040312	0.310453	0.00601215	0.166621	Glandular	6	Transcription_factors
PPIP5K1	0.278302	0.0026229	0.0395168	0.251385	0.01132	0.127268	Stromal	6	_
PROSER1	0.281451	0.00173056	0.0329723	0.291635	0.00219801	0.0799701	Stromal	6	_
SYDE2	0.282412	0.00236822	0.0476539	0.26528	0.00615863	0.167656	Glandular	6	_
COG5	0.283974	0.000892986	0.0250329	0.217622	0.0120572	0.130694	Stromal	6	_
PCBD2	0.284509	0.00173056	0.0329723	0.297646	0.016283	0.146366	Stromal	6	Transcription_factors
LINC00997	0.28694	0.00155489	0.0317002	0.269871	0.00746474	0.112518	Stromal	6	_
GPR75	0.287376	0.00353831	0.0460115	0.272155	0.00965249	0.120916	Stromal	6	_
BPTF	0.288639	0.00139528	0.0299646	0.282287	0.00178177	0.0755147	Stromal	6	Transcription_factors
TTC3	0.288675	0.0026229	0.0395168	0.256139	0.00586131	0.103337	Stromal	6	_
BPTF	0.288698	0.00139528	0.0389055	0.277377	0.00357865	0.15458	Glandular	6	Transcription_factors
ZDHHC17	0.288973	0.00236822	0.0476539	0.253086	0.00700739	0.173407	Glandular	6	_
TACC1	0.289095	0.00320599	0.04399	0.246526	0.0131331	0.134094	Stromal	6	Transcription_factors
ZMYM6	0.290945	0.00353831	0.0460115	0.24706	0.0106619	0.125305	Stromal	6	Transcription_factors
CARD8	0.291446	0.00111919	0.0273633	0.275129	0.00586938	0.103337	Stromal	6	_
ATF7IP	0.292102	0.00139528	0.0299646	0.28187	0.00153838	0.0735528	Stromal	6	Transcription_factors
LATS1	0.292341	0.00192367	0.0349017	0.284882	0.00253728	0.0837978	Stromal	6	_
MTMR12	0.292467	0.0026229	0.0395168	0.336168	0.0014674	0.0735528	Stromal	6	_
FNDC3B	0.293061	0.000796033	0.0237249	0.273093	0.0159246	0.145039	Stromal	6	_
ZNF708	0.294062	0.00213571	0.0456654	0.244949	0.0092998	0.184909	Glandular	6	Transcription_factors
UBQLN2	0.294946	0.00353831	0.0460115	0.313196	0.00228332	0.0809218	Stromal	6	_
SOS1	0.294992	0.00236822	0.0379359	0.300713	0.00523853	0.100081	Stromal	6	_
SUPT3H	0.2951	0.00030142	0.0192684	0.28965	0.0023301	0.0817088	Stromal	6	Transcription_factors
MYSM1	0.295372	0.00213571	0.0363841	0.273227	0.0100277	0.122884	Stromal	6	Transcription_factors
AC004982.2	0.295658	0.000708631	0.0306393	0.293891	0.0171839	0.212853	Glandular	6	_
ATF7IP	0.295771	0.00192367	0.0438053	0.277021	0.00483704	0.159553	Glandular	6	Transcription_factors
TTBK2	0.295909	0.000342118	0.0193396	0.25412	0.00152207	0.0735528	Stromal	6	_
SIN3A	0.296959	0.00353831	0.0460115	0.313218	0.00315736	0.087082	Stromal	6	Transcription_factors
MYH10	0.298033	0.00236822	0.0379359	0.241467	0.0104559	0.124842	Stromal	6	_
N4BP2	0.298628	0.00030142	0.0192684	0.24858	0.00327231	0.0882199	Stromal	6	_
MAP3K7CL	0.298697	0.00155489	0.040312	0.282603	0.0115431	0.189104	Glandular	6	_
AC005070.3	0.299576	0.000342118	0.0193396	0.332002	0.000722742	0.0721171	Stromal	6	_
TTBK2	0.299876	0.00030142	0.0274466	0.260072	0.00132417	0.12878	Glandular	6	_
TBC1D32	0.299995	0.0026229	0.0489572	0.266238	0.0127083	0.193464	Glandular	6	_
ARHGAP31	0.301175	0.00320599	0.04399	0.266446	0.0126768	0.13244	Stromal	6	_
ZNF726	0.301514	0.000559183	0.0304387	0.246556	0.00253478	0.138167	Glandular	6	Transcription_factors
ZNF70	0.302465	0.00192367	0.0349017	0.268875	0.00695429	0.111218	Stromal	6	Transcription_factors
ARHGAP31	0.302673	0.00213571	0.0456654	0.250026	0.0232119	0.228129	Glandular	6	_
FOXJ3	0.302761	0.00100038	0.025724	0.315415	0.00134501	0.0735528	Stromal	6	Transcription_factors
ZNF891	0.304412	0.000387704	0.0274466	0.290538	0.00543812	0.161559	Glandular	6	Transcription_factors
ZNF675	0.305667	0.00213571	0.0363841	0.270644	0.00490132	0.0982122	Stromal	6	Transcription_factors
TEP1	0.306007	0.00192367	0.0349017	0.309751	0.00267732	0.0847093	Stromal	6	_
CNOT4	0.306357	0.0004387	0.0205528	0.296575	0.000502597	0.0654292	Stromal	6	Transcription_factors
ZNF280D	0.306839	0.000796033	0.0322736	0.256407	0.00383023	0.156107	Glandular	6	Transcription_factors
DGKH	0.307056	0.00213571	0.0363841	0.298535	0.00314376	0.0868821	Stromal	6	_
AC012358.3	0.307531	0.00155489	0.040312	0.280352	0.00823922	0.180405	Glandular	6	_
ZNF708	0.30816	0.00125044	0.0285101	0.258367	0.00911499	0.118305	Stromal	6	Transcription_factors
C14orf28	0.308494	0.00192367	0.0349017	0.262678	0.013579	0.136283	Stromal	6	_
AKAP11	0.308791	0.00111919	0.0273633	0.290091	0.00071335	0.0721171	Stromal	6	_
AC005070.3	0.30957	0.00139528	0.0389055	0.334113	0.00239184	0.138167	Glandular	6	_
SLC25A36	0.310105	0.00100038	0.0350465	0.280058	0.0088755	0.182765	Glandular	6	_
ZNF280D	0.310656	0.000387704	0.0199391	0.257461	0.00540226	0.100624	Stromal	6	Transcription_factors
SFI1	0.311035	0.00192367	0.0438053	0.327317	0.00462041	0.158798	Glandular	6	_
TIAM2	0.311423	0.000708631	0.0306393	0.281454	0.00145436	0.130047	Glandular	6	_
ZSCAN30	0.312319	8.94778e-05	0.0249386	0.311113	0.00108912	0.12878	Glandular	6	Transcription_factors
C2CD3	0.313051	0.00111919	0.0365261	0.295665	0.00593259	0.166565	Glandular	6	_
PSMA3-AS1	0.313831	0.00139528	0.0299646	0.322966	0.0139167	0.138011	Stromal	6	_
EMSY	0.314253	0.000495654	0.0213225	0.307603	0.000618121	0.0716602	Stromal	6	Transcription_factors
ASAP1	0.314454	0.00236822	0.0379359	0.322676	0.00614447	0.105846	Stromal	6	_
MYH10	0.315521	0.00139528	0.0389055	0.250636	0.0107505	0.187967	Glandular	6	_
MMS22L	0.315808	0.000265148	0.0274466	0.275538	0.00247531	0.138167	Glandular	6	_
RUSC1-AS1	0.315839	0.00236822	0.0379359	0.360633	0.002107	0.0787533	Stromal	6	_
C2CD3	0.319141	0.000796033	0.0237249	0.325506	0.000892337	0.0735528	Stromal	6	_
AC107068.1	0.319151	0.00390063	0.0481594	0.34003	0.00327092	0.0882199	Stromal	6	_
PROX1	0.319203	0.000796033	0.0443256	0.29104	0.0037341	0.233866	Endothelia	6	Transcription_factors,Infertility_GWAS
MYEF2	0.319463	0.00192367	0.0438053	0.284749	0.0049619	0.159805	Glandular	6	Transcription_factors
DNAH14	0.321089	0.00111919	0.0365261	0.281143	0.00225881	0.135645	Glandular	6	_
MBNL1	0.321388	0.00155489	0.0317002	0.244647	0.0341551	0.200354	Stromal	6	Transcription_factors
SEC24C	0.321506	0.00192367	0.0349017	0.344329	0.00155856	0.0735528	Stromal	6	_
SETD5	0.322145	0.00173056	0.0329723	0.345484	0.0023875	0.0824771	Stromal	6	_
SUPT3H	0.322873	0.000204178	0.0270843	0.304329	0.001368	0.12878	Glandular	6	Transcription_factors
NOTCH2	0.32409	0.00290152	0.0418259	0.329351	0.00136108	0.0735528	Stromal	6	Transcription_factors
AC004982.1	0.324935	0.000523312	0.0219956	0.299195	0.00400269	0.0942458	Stromal	6	_
MAP2K5	0.326188	0.00353831	0.0460115	0.374268	0.00254211	0.0837978	Stromal	6	Transcription_factors
ARHGEF10	0.326584	0.000265148	0.0187939	0.310259	0.00099088	0.0735528	Stromal	6	_
MMS22L	0.328324	0.000629934	0.0228581	0.294665	0.0113296	0.127268	Stromal	6	_
DGKE	0.329133	0.00213571	0.0363841	0.322046	0.00872038	0.116841	Stromal	6	_
RCOR3	0.329264	0.00155489	0.0317002	0.346418	0.00253275	0.0837978	Stromal	6	Transcription_factors
TIE1	0.330399	0.00139528	0.0299646	0.29409	0.0069846	0.111363	Stromal	6	_
ZNF675	0.331314	0.00139528	0.0389055	0.29435	0.00280375	0.143999	Glandular	6	Transcription_factors
SPRED2	0.33196	0.00320599	0.04399	0.339494	0.00305146	0.0857091	Stromal	6	_
CPEB3	0.332865	0.00236822	0.0379359	0.325506	0.00631412	0.106655	Stromal	6	_
ATM	0.332965	0.000265148	0.0274466	0.303627	0.000779149	0.12878	Glandular	6	_
CYP46A1	0.332966	0.00162891	0.0421512	0.307012	0.0021826	0.135645	Glandular	6	_
TIAM2	0.334078	0.000629934	0.0228581	0.320705	0.000851763	0.0735528	Stromal	6	_
PCDHGA10	0.336311	0.00236822	0.0476539	0.308422	0.00700828	0.173407	Glandular	6	_
TTC3	0.336907	0.00100038	0.0350465	0.2783	0.00253604	0.138167	Glandular	6	_
SREK1	0.33701	0.00125044	0.0285101	0.336791	0.00383824	0.093072	Stromal	6	_
KANSL1L	0.337572	0.000892986	0.0250329	0.272024	0.00492735	0.0982122	Stromal	6	_
POLI	0.339706	0.0004387	0.0288171	0.285016	0.00289866	0.145715	Glandular	6	_
SFI1	0.339946	0.00100038	0.025724	0.375859	0.00292988	0.0848515	Stromal	6	_
NPHP3	0.340679	0.00192367	0.0438053	0.350215	0.00175936	0.130047	Glandular	6	_
NF1	0.341057	0.00173056	0.0329723	0.346545	0.0011174	0.0735528	Stromal	6	_
SHE	0.341476	0.000495654	0.0213225	0.299458	0.00356158	0.0915843	Stromal	6	_
AP000766.1	0.342204	0.0026229	0.0489572	0.299083	0.0245153	0.232651	Glandular	6	_
SCAPER	0.343827	1.64108e-05	0.012991	0.328791	6.65e-05	0.0571148	Stromal	6	Transcription_factors
TRAF1	0.344821	0.00290152	0.0418259	0.280176	0.0302493	0.190576	Stromal	6	_
MAGI2	0.345938	0.0004387	0.0205528	0.384823	0.00203005	0.0787533	Stromal	6	_
SREK1	0.345984	0.00125044	0.0377148	0.336937	0.00772788	0.179015	Glandular	6	_
ADGRV1	0.350126	0.000118642	0.019793	0.303415	0.00160188	0.140519	Luminal	6	_
MAGI2	0.35078	0.000387704	0.0274466	0.37745	0.0047389	0.158798	Glandular	6	_
MAP3K7CL	0.352581	0.0004387	0.0205528	0.337141	0.0014551	0.0735528	Stromal	6	_
ZMYM6	0.352784	0.00236822	0.0476539	0.286678	0.0170454	0.212078	Glandular	6	Transcription_factors
AL021368.2	0.353373	0.00155489	0.040312	0.363103	0.0142191	0.199114	Glandular	6	_
DGKH	0.353421	0.0004387	0.0288171	0.317164	0.00563272	0.164796	Glandular	6	_
SHISA2	0.354053	0.00298421	0.0429727	0.323285	0.00727708	0.111604	Stromal	6	_
ZNF70	0.358053	0.00111919	0.0365261	0.300987	0.00808349	0.179889	Glandular	6	Transcription_factors
BCLAF3	0.358093	3.28881e-06	0.0112688	0.370256	1.63e-05	0.0571148	Stromal	6	Transcription_factors
ATM	0.358351	0.00139528	0.0299646	0.315539	0.00572797	0.10243	Stromal	6	_
TFF3	0.359195	0.00139528	0.033195	0.335241	0.0623613	0.310705	Luminal	6	Receptivity
ZFC3H1	0.359265	0.00139528	0.0389055	0.3742	0.00246495	0.138167	Glandular	6	_
PECAM1	0.360815	0.000796033	0.0237249	0.305071	0.00468717	0.0981941	Stromal	6	_
DNM3	0.361214	0.00173056	0.0329723	0.340267	0.00905649	0.117909	Stromal	6	Enodmetriosis_GWAS
ZFC3H1	0.361775	0.00111919	0.0273633	0.390073	0.00148549	0.0735528	Stromal	6	_
AP000766.1	0.362492	0.00290152	0.0418259	0.329539	0.0128945	0.133256	Stromal	6	_
PCDHGB6	0.362592	0.0026229	0.0395168	0.310199	0.0189256	0.157006	Stromal	6	_
ZBTB37	0.364927	0.000178725	0.0262572	0.33265	0.000698345	0.12878	Glandular	6	Transcription_factors
DST	0.365651	0.00139528	0.0389055	0.283329	0.00768851	0.179015	Glandular	6	_
INPP4A	0.367562	0.00290152	0.0418259	0.359931	0.00509157	0.0987981	Stromal	6	_
ZNF891	0.367662	0.000265148	0.0187939	0.363945	0.0027636	0.0847093	Stromal	6	Transcription_factors
CNTN3	0.367952	0.00353831	0.0460115	0.363233	0.0104361	0.124842	Stromal	6	_
KMT2A	0.368371	0.00173056	0.0426799	0.342364	0.0085387	0.18091	Glandular	6	Transcription_factors
ATXN7L1	0.368763	0.00139528	0.0389055	0.340821	0.00598135	0.166565	Glandular	6	_
ZNF681	0.369307	0.000708631	0.0306393	0.326436	0.00157454	0.130047	Glandular	6	Transcription_factors
AEBP2	0.369839	0.00173056	0.0329723	0.368287	0.00368923	0.0920818	Stromal	6	Transcription_factors
IGIP	0.370294	0.000708631	0.0306393	0.322755	0.00240273	0.138167	Glandular	6	_
NUAK1	0.371254	0.00125044	0.0285101	0.322299	0.00565758	0.102088	Stromal	6	_
SEPSECS-AS1	0.371708	0.00173056	0.0329723	0.327372	0.00951269	0.120383	Stromal	6	_
JAK2	0.373139	0.0004387	0.0205528	0.323431	0.00326929	0.0882199	Stromal	6	Transcription_factors
FOXJ2	0.373419	0.000796033	0.0237249	0.402751	0.000328641	0.0646523	Stromal	6	Transcription_factors
DNAH14	0.373631	0.00192367	0.0349017	0.318209	0.0127999	0.132855	Stromal	6	_
F8	0.373751	0.00100038	0.025724	0.332216	0.00370974	0.0920818	Stromal	6	_
KIAA1958	0.374359	0.00139528	0.0299646	0.328557	0.00226728	0.0809218	Stromal	6	_
MBD5	0.374557	0.00236822	0.0476539	0.345279	0.00965867	0.184909	Glandular	6	Transcription_factors
FRA10AC1	0.375304	0.00125044	0.0285101	0.390603	0.00379711	0.0925927	Stromal	6	_
AL080317.3	0.376615	0.00101632	0.0354233	0.352618	0.00512844	0.160711	Glandular	6	_
ESYT3	0.377108	0.000892986	0.0332449	0.337914	0.00432045	0.157205	Glandular	6	_
ARHGEF10	0.38012	8.94778e-05	0.0249386	0.353259	0.000511275	0.12878	Glandular	6	_
PLXDC2	0.38097	0.00100038	0.025724	0.264697	0.0222264	0.166261	Stromal	6	_
ADRB2	0.381369	0.00173056	0.0329723	0.384456	0.00803382	0.114153	Stromal	6	Transcription_factors
TTC28	0.38167	0.00236822	0.0379359	0.398542	0.00070699	0.0721171	Stromal	6	_
ZBTB37	0.382095	4.97407e-05	0.0130856	0.358542	0.000132645	0.0625719	Stromal	6	Transcription_factors
PTBP2	0.382504	0.00139528	0.0299646	0.315747	0.0271995	0.181862	Stromal	6	_
NPHP3	0.382826	0.00125044	0.0285101	0.384259	0.00271213	0.0847093	Stromal	6	_
AC130650.2	0.384056	0.00236822	0.0379359	0.417236	0.00491691	0.0982122	Stromal	6	_
INO80D	0.387286	0.000178725	0.0158763	0.374919	0.000497401	0.0654292	Stromal	6	Transcription_factors
TRRAP	0.387486	0.00100038	0.025724	0.407957	0.000777759	0.0721171	Stromal	6	Transcription_factors
CACNB4	0.387636	0.00152018	0.040312	0.38273	0.00232896	0.136947	Glandular	6	_
ZNF726	0.388059	0.000342118	0.0193396	0.320382	0.007736	0.113916	Stromal	6	Transcription_factors
ZNF681	0.389128	0.00390063	0.0481594	0.332496	0.010586	0.124842	Stromal	6	Transcription_factors
WASF3	0.389519	0.00173056	0.0329723	0.386814	0.00216331	0.0799701	Stromal	6	_
INO80D	0.389862	0.000708631	0.0306393	0.36295	0.00281148	0.143999	Glandular	6	Transcription_factors
ANKRD50	0.390011	0.000265148	0.0187939	0.323545	0.00720713	0.111407	Stromal	6	_
PEAK1	0.390934	0.00155489	0.0317002	0.309769	0.00679711	0.110191	Stromal	6	_
SLC25A36	0.392713	0.0004387	0.0205528	0.346257	0.00615442	0.105846	Stromal	6	_
LAMB2	0.393919	0.00236822	0.0476539	0.356123	0.010024	0.18641	Glandular	6	_
GXYLT1	0.395497	0.00125044	0.0377148	0.352765	0.00445927	0.157205	Glandular	6	_
ITPKB	0.395517	0.00030142	0.0192684	0.352022	0.00402317	0.0945653	Stromal	6	_
POLE	0.395535	0.00213571	0.0363841	0.446164	0.000606661	0.0711669	Stromal	6	_
CASD1	0.396011	0.00390063	0.0481594	0.28868	0.0456766	0.225824	Stromal	6	_
DST	0.396181	0.000387704	0.0199391	0.323739	0.00269733	0.0847093	Stromal	6	_
MLPH	0.397747	0.00139528	0.033195	0.343793	0.0987236	0.368081	Luminal	6	_
GPATCH8	0.397828	0.00390063	0.0481594	0.459399	0.00181755	0.0760152	Stromal	6	Transcription_factors
TRRAP	0.397943	0.0026229	0.0489572	0.397603	0.00414355	0.157205	Glandular	6	Transcription_factors
IQSEC1	0.398945	0.00213571	0.0363841	0.406241	0.00781533	0.114153	Stromal	6	_
NCKAP5	0.399957	0.00213571	0.0363841	0.3388	0.0104556	0.124842	Stromal	6	Infertility_GWAS
MBD5	0.400617	0.00111919	0.0273633	0.40319	0.00365489	0.0920818	Stromal	6	Transcription_factors
CTC1	0.400766	0.00155489	0.0317002	0.419256	0.00634338	0.106869	Stromal	6	_
KMT2C	0.401724	0.00125044	0.0377148	0.383671	0.00442461	0.157205	Glandular	6	Transcription_factors
ZSCAN30	0.401927	0.0004387	0.0205528	0.406201	0.00144885	0.0735528	Stromal	6	Transcription_factors
GXYLT1	0.403527	0.000796033	0.0237249	0.378382	0.00101073	0.0735528	Stromal	6	_
MAP3K21	0.405878	0.0004387	0.0205528	0.369747	0.00248523	0.0834115	Stromal	6	_
PIK3C2B	0.409458	0.00139528	0.0299646	0.406975	0.00420865	0.095472	Stromal	6	_
POLI	0.409923	7.74871e-05	0.013418	0.346829	0.00140996	0.0735528	Stromal	6	_
AL080317.3	0.410145	0.000559183	0.0219956	0.398996	0.00706362	0.111407	Stromal	6	_
CNOT6L	0.410346	0.00125044	0.0285101	0.407355	0.000997431	0.0735528	Stromal	6	Transcription_factors
ARHGEF15	0.410695	0.00111919	0.0365261	0.396775	0.00391496	0.156107	Glandular	6	_
ACVR1	0.411841	6.69763e-05	0.013418	0.389944	0.000105374	0.0619653	Stromal	6	_
MYCT1	0.412027	0.000892986	0.0250329	0.29617	0.00852662	0.115956	Stromal	6	_
NXPE3	0.412234	0.0026229	0.0395168	0.430139	0.00558018	0.101512	Stromal	6	_
MAP3K21	0.412595	0.0026229	0.0489572	0.366581	0.00966971	0.184909	Glandular	6	_
PTPN23	0.413829	0.00236822	0.0379359	0.449254	0.00216955	0.0799701	Stromal	6	_
HUNK	0.414061	0.00320599	0.04399	0.420144	0.00632071	0.106655	Stromal	6	_
HECTD2	0.414583	0.000387704	0.0199391	0.3539	0.0024345	0.0833865	Stromal	6	_
ATF7	0.414757	0.00100038	0.025724	0.439267	0.00164994	0.0740138	Stromal	6	Transcription_factors
CTC1	0.414956	0.00125044	0.0377148	0.416227	0.00872432	0.182181	Glandular	6	_
AL355488.1	0.415265	0.000892986	0.0332449	0.417171	0.00634778	0.16831	Glandular	6	_
MYEF2	0.415448	0.000796033	0.0237249	0.384897	0.00225845	0.0809218	Stromal	6	Transcription_factors
CDK14	0.415625	0.000387704	0.0199391	0.321113	0.0171405	0.150186	Stromal	6	_
MUC5B	0.416633	0.00100038	0.0309777	0.422216	0.000746851	0.120508	Luminal	6	_
ADHFE1	0.417458	0.00155489	0.040312	0.436758	0.00384987	0.156107	Glandular	6	_
CASD1	0.417889	0.00155489	0.040312	0.339606	0.00850716	0.18091	Glandular	6	_
ZRANB2	0.418563	0.00111919	0.0365261	0.429007	0.0216178	0.223629	Glandular	6	Transcription_factors
ITPKB	0.418842	0.000495654	0.0300983	0.36201	0.0115631	0.189206	Glandular	6	_
RAVER2	0.4192	0.00236822	0.0379359	0.350214	0.00625363	0.106306	Stromal	6	_
HEG1	0.419761	0.000559183	0.0304387	0.390262	0.00161743	0.130047	Glandular	6	_
ATXN7L1	0.420077	0.000629934	0.0228581	0.416865	0.000820211	0.0735528	Stromal	6	_
PCDHGA10	0.420726	0.00125044	0.0285101	0.390297	0.00367047	0.0920818	Stromal	6	_
WASF3	0.42139	0.0026229	0.0489572	0.420769	0.0113054	0.188993	Glandular	6	_
SLC24A1	0.422543	0.00100038	0.025724	0.41048	0.00142624	0.0735528	Stromal	6	_
SLC25A40	0.422633	0.00111919	0.0273633	0.384849	0.00557763	0.101512	Stromal	6	_
HCFC1	0.423328	0.00173056	0.0329723	0.491485	0.00117403	0.0735528	Stromal	6	Transcription_factors
CNNM2	0.42434	0.00290152	0.0418259	0.41942	0.00175637	0.0753202	Stromal	6	_
SYTL4	0.426286	0.000629934	0.0306393	0.382886	0.0156076	0.20775	Glandular	6	_
MEG8	0.426468	0.00236822	0.0476539	0.427054	0.00603985	0.166746	Glandular	6	_
N4BP2	0.427751	8.94778e-05	0.0249386	0.375571	0.000755405	0.12878	Glandular	6	_
FAT1	0.428604	0.000387704	0.0274466	0.364294	0.00208175	0.134165	Glandular	6	_
TRIL	0.428777	0.00390063	0.0481594	0.4087	0.010962	0.126548	Stromal	6	_
SEMA3A	0.429009	0.00258262	0.0489572	0.359911	0.0543542	0.312691	Glandular	6	_
CNOT6L	0.430253	0.00173056	0.0426799	0.428419	0.00337954	0.151559	Glandular	6	Transcription_factors
EP300	0.43035	0.00353831	0.0460115	0.462042	0.00294035	0.0848515	Stromal	6	Transcription_factors
KMT2A	0.430523	0.000708631	0.0229174	0.41856	0.00130142	0.0735528	Stromal	6	Transcription_factors
KMT2C	0.431047	0.000495654	0.0213225	0.435065	0.000709859	0.0721171	Stromal	6	Transcription_factors
TANC1	0.434765	0.00320599	0.04399	0.332505	0.0209963	0.163243	Stromal	6	_
GLI3	0.436173	0.00100038	0.025724	0.455031	0.00266828	0.0847093	Stromal	6	Transcription_factors
JAK2	0.437244	0.0004387	0.0288171	0.380062	0.00157951	0.130047	Glandular	6	Transcription_factors
KIAA1958	0.43772	0.00139528	0.0389055	0.384786	0.00290024	0.145715	Glandular	6	_
SYVN1	0.437876	0.0004387	0.0288171	0.429874	0.00164242	0.130047	Glandular	6	_
ADAMTSL1	0.438308	0.000708631	0.0306393	0.381566	0.0109968	0.188992	Glandular	6	_
MED12	0.438957	0.00390063	0.0481594	0.471051	0.00245873	0.0834115	Stromal	6	Transcription_factors
MECP2	0.440905	0.000708631	0.0229174	0.459102	0.00123927	0.0735528	Stromal	6	Transcription_factors
SYNJ1	0.441453	0.000387704	0.0199391	0.416473	0.000645101	0.0721171	Stromal	6	_
AL021368.2	0.441871	0.00213571	0.0363841	0.450262	0.0193751	0.158618	Stromal	6	_
HEG1	0.44332	0.000178725	0.0158763	0.439845	0.00011777	0.0619653	Stromal	6	_
SHE	0.445	0.000629934	0.0306393	0.37608	0.00903066	0.183749	Glandular	6	_
ADCY4	0.445183	0.00390063	0.0481594	0.405783	0.0147581	0.140008	Stromal	6	_
ACVR1	0.44643	0.000156182	0.0257098	0.398084	0.00140773	0.129086	Glandular	6	_
KCNMB3	0.446519	1.17039e-05	0.0220439	0.407612	8.96e-05	0.12878	Glandular	6	_
UGT8	0.44675	0.00320599	0.04399	0.398238	0.0140527	0.1382	Stromal	6	_
PIK3C2B	0.447318	0.0026229	0.0489572	0.408408	0.0101176	0.187059	Glandular	6	_
HECW2	0.447909	0.00390063	0.0481594	0.398219	0.00869042	0.116668	Stromal	6	_
RAB30-AS1	0.449758	0.000342118	0.0274466	0.429529	0.000783552	0.12878	Glandular	6	_
PDGFD	0.450402	0.00113062	0.03678	0.36384	0.0083703	0.180871	Glandular	6	_
GOLGA6L9	0.451868	0.00236822	0.0379359	0.415453	0.0273223	0.182149	Stromal	6	_
ZRANB2	0.453748	0.00125044	0.0285101	0.463592	0.00935757	0.119525	Stromal	6	Transcription_factors
FAT1	0.454526	0.0026229	0.0395168	0.367767	0.0167575	0.148454	Stromal	6	_
ZDHHC21	0.454553	0.00320599	0.04399	0.431165	0.0045112	0.0968809	Stromal	6	_
ATP8A1	0.456497	0.00390063	0.0481594	0.371911	0.0209596	0.163239	Stromal	6	_
AAK1	0.456683	0.0026229	0.0395168	0.465735	0.00240607	0.0829094	Stromal	6	_
PDE1A	0.457579	0.00173056	0.0426799	0.392725	0.0105427	0.187509	Glandular	6	_
EGFR	0.45872	7.74871e-05	0.0249386	0.415149	0.00189796	0.130311	Glandular	6	Transcription_factors
CDH6	0.458816	0.0026229	0.0395168	0.357437	0.0248829	0.174027	Stromal	6	_
AL355488.1	0.460373	0.000559183	0.0219956	0.488344	0.00275786	0.0847093	Stromal	6	_
FZD4	0.460659	0.00213571	0.0456654	0.349814	0.0329332	0.259946	Glandular	6	_
HECTD2	0.460878	0.000156182	0.0257098	0.402794	0.000519299	0.12878	Glandular	6	_
AC008124.1	0.461836	0.000232863	0.0274466	0.43718	0.00133675	0.12878	Glandular	6	_
FRY	0.462231	0.00290152	0.0418259	0.407993	0.00360654	0.0920243	Stromal	6	_
C18orf54	0.462492	0.000892986	0.0332449	0.446226	0.0043357	0.157205	Glandular	6	_
RASSF9	0.463708	0.00125044	0.0377148	0.406321	0.00543538	0.161559	Glandular	6	_
JAM2	0.464339	0.00197819	0.0448837	0.380473	0.00738439	0.177838	Glandular	6	_
FGFR1	0.464564	0.00173056	0.0329723	0.38687	0.0101465	0.123598	Stromal	6	Transcription_factors
ZNF559	0.465624	0.00125044	0.0285101	0.446209	0.00109164	0.0735528	Stromal	6	Transcription_factors
CACNB4	0.468299	0.00173056	0.0329723	0.505289	0.000910864	0.0735528	Stromal	6	_
IGIP	0.468524	0.000136243	0.0142275	0.415949	0.000352867	0.0654292	Stromal	6	_
LPCAT2	0.469333	0.00100038	0.025724	0.410631	0.00341444	0.089826	Stromal	6	_
NOL4L	0.470292	0.00236822	0.0379359	0.470671	0.00517645	0.0994695	Stromal	6	_
AC004982.1	0.470362	0.00030142	0.0274466	0.434205	0.0052249	0.161128	Glandular	6	_
RASSF9	0.470759	0.00139528	0.0299646	0.429249	0.00299517	0.0855302	Stromal	6	_
ECM2	0.471495	0.00353831	0.0460115	0.371992	0.013239	0.134402	Stromal	6	_
CAMK1D	0.47396	0.00192367	0.0438053	0.43719	0.00296518	0.146787	Glandular	6	_
GLI3	0.479568	0.00192367	0.0438053	0.469842	0.00850336	0.18091	Glandular	6	Transcription_factors
TCEAL8	0.479653	8.94778e-05	0.0249386	0.443608	0.000255982	0.12878	Glandular	6	Transcription_factors
KCNMB3	0.479826	5.76621e-06	0.0112688	0.453051	3.81e-05	0.0571148	Stromal	6	_
RAB30-AS1	0.481129	0.000103127	0.0142275	0.477072	0.000334248	0.0646523	Stromal	6	_
ARID1A	0.481686	0.00111919	0.0273633	0.531331	0.001529	0.0735528	Stromal	6	Transcription_factors
MYCT1	0.48247	0.00100038	0.0350465	0.335727	0.012278	0.192066	Glandular	6	_
AC008124.1	0.483066	0.000103127	0.0142275	0.469314	0.000447054	0.0654292	Stromal	6	_
MEG8	0.484424	0.00236822	0.0379359	0.520196	0.0028785	0.0848515	Stromal	6	_
ZFHX3	0.486543	0.00213571	0.0363841	0.516488	0.00227453	0.0809218	Stromal	6	Transcription_factors
SLC2A13	0.48673	0.000495654	0.0300983	0.375558	0.00365948	0.156091	Glandular	6	_
ADAMTSL1	0.486887	0.000796033	0.0237249	0.440193	0.0038848	0.093072	Stromal	6	_
HNRNPH3	0.487698	0.00390063	0.0481594	0.544326	0.0189997	0.157144	Stromal	6	_
CDK14	0.487917	0.000178725	0.0262572	0.393526	0.00413753	0.157205	Glandular	6	_
PTPRB	0.490889	9.75932e-07	0.0112688	0.483777	4.5e-06	0.0456932	Stromal	6	_
MXD3	0.494131	0.00320599	0.04399	0.513232	0.00443998	0.0963433	Stromal	6	Transcription_factors
NOVA1	0.494205	0.00290152	0.0418259	0.446564	0.0117332	0.128923	Stromal	6	_
LIMS2	0.495127	0.00100038	0.025724	0.516551	0.00106001	0.0735528	Stromal	6	_
CDH6	0.496629	0.000796033	0.0322736	0.42754	0.00611463	0.167423	Glandular	6	_
ASPN	0.498113	0.00100038	0.0479231	0.393946	0.00963748	0.247542	Endothelia	6	_
GRK5	0.499168	0.00320599	0.04399	0.476941	0.0252248	0.175254	Stromal	6	_
EGFR	0.499702	1.64108e-05	0.012991	0.462113	7.41e-05	0.0571148	Stromal	6	Transcription_factors
FMN1	0.502233	0.00290152	0.0418259	0.447916	0.023117	0.168751	Stromal	6	_
FRZB	0.502258	0.0026229	0.0395168	0.409982	0.0289552	0.186491	Stromal	6	_
TNS1	0.504615	0.000796033	0.0322736	0.507766	0.00163868	0.130047	Glandular	6	_
PTPRB	0.50491	4.79691e-06	0.0218467	0.482597	5.35e-05	0.12878	Glandular	6	_
KDR	0.505094	0.0026229	0.0395168	0.402349	0.0376112	0.207294	Stromal	6	Enodmetriosis_GWAS
PLA2R1	0.505167	0.00320599	0.04399	0.439505	0.00712815	0.111407	Stromal	6	_
SETBP1	0.506495	0.00353831	0.0460115	0.462997	0.0107719	0.125592	Stromal	6	Transcription_factors
SYNM	0.506685	0.00155489	0.0317002	0.426977	0.00745495	0.112518	Stromal	6	_
ST7	0.50804	0.000204178	0.0171359	0.514494	6.34e-05	0.0571148	Stromal	6	_
TBC1D8B	0.509885	0.0026229	0.0489572	0.503453	0.00374828	0.156091	Glandular	6	_
RAVER2	0.510961	0.0026229	0.0489572	0.418569	0.00604251	0.166746	Glandular	6	_
ADHFE1	0.512418	0.000796033	0.0237249	0.54633	0.00101707	0.0735528	Stromal	6	_
FMN1	0.512629	0.00111919	0.0365261	0.438211	0.025517	0.234773	Glandular	6	_
PCDHGA5	0.513687	0.00139528	0.0389055	0.419552	0.00749757	0.178092	Glandular	6	_
CCDC36	0.515571	0.00139528	0.0299646	0.475828	0.00285363	0.0848515	Stromal	6	_
TCEAL8	0.515635	0.000708631	0.0229174	0.478285	0.00154378	0.0735528	Stromal	6	Transcription_factors
ARHGEF15	0.516802	0.00173056	0.0329723	0.511475	0.00107632	0.0735528	Stromal	6	_
VWF	0.51778	0.00353831	0.0460115	0.431655	0.0110548	0.12687	Stromal	6	_
SORL1	0.517879	0.00390063	0.0481594	0.433228	0.0183465	0.155417	Stromal	6	_
SYNM	0.51789	0.00111919	0.0365261	0.441773	0.00967391	0.184909	Glandular	6	_
ST7	0.518431	0.000629934	0.0306393	0.525621	0.00167821	0.130047	Glandular	6	_
SYNJ1	0.519046	0.00100038	0.0350465	0.475388	0.00327022	0.151334	Glandular	6	_
TBC1D8B	0.52129	0.000387704	0.0199391	0.509539	0.000303921	0.0646523	Stromal	6	_
PCDHGA5	0.521741	0.000796033	0.0237249	0.445421	0.00206121	0.0787533	Stromal	6	_
DCHS1	0.523696	0.00125044	0.0285101	0.450438	0.013254	0.134402	Stromal	6	_
SYVN1	0.527044	0.000178725	0.0158763	0.554075	0.000223527	0.0646523	Stromal	6	_
PDE1A	0.527657	0.00213571	0.0363841	0.448661	0.00969985	0.121178	Stromal	6	_
TSPAN7	0.527782	0.00155489	0.040312	0.387232	0.0291827	0.247501	Glandular	6	_
NKTR	0.52783	0.00390063	0.0481594	0.511414	0.00293243	0.0848515	Stromal	6	_
MCPH1-AS1	0.528882	0.00236822	0.0476539	0.551588	0.00134629	0.12878	Glandular	6	_
CLIP3	0.532454	0.00353831	0.0460115	0.548705	0.00691374	0.111115	Stromal	6	_
SH3PXD2B	0.53252	0.00155489	0.040312	0.458703	0.0128378	0.193625	Glandular	6	_
TMOD2	0.533964	0.00213571	0.0363841	0.526265	0.00108505	0.0735528	Stromal	6	_
TBC1D30	0.534507	0.000495654	0.0300983	0.467781	0.00159939	0.130047	Glandular	6	_
JAM2	0.535107	0.00236822	0.0379359	0.449774	0.00777264	0.113916	Stromal	6	_
TLR1	0.539926	0.00390063	0.0481594	0.452066	0.00747817	0.112543	Stromal	6	_
TBC1D30	0.540061	4.27336e-05	0.012991	0.475767	0.000129563	0.0625719	Stromal	6	_
RGS9	0.540518	0.000103127	0.0249386	0.513803	0.000185559	0.12878	Glandular	6	Transcription_factors
ANTXR1	0.542673	0.00100038	0.025724	0.479974	0.0124343	0.131862	Stromal	6	_
ESYT3	0.54681	0.000204178	0.0171359	0.510124	0.00616997	0.105904	Stromal	6	_
CLEC2D	0.547295	0.00213571	0.0363841	0.481822	0.00711889	0.111407	Stromal	6	_
ELFN1	0.547756	0.00124577	0.0377148	0.408603	0.0577576	0.320009	Glandular	6	_
LAMB2	0.549957	0.000629934	0.0228581	0.522193	0.00206672	0.0787533	Stromal	6	_
SH3PXD2B	0.552648	0.000265148	0.0187939	0.516412	0.00048818	0.0654292	Stromal	6	_
PSMG3-AS1	0.552738	0.000559183	0.0219956	0.481932	0.00113703	0.0735528	Stromal	6	_
MACC1	0.555507	0.00139528	0.0299646	0.521288	0.00948276	0.120338	Stromal	6	_
ACACB	0.557455	0.00030142	0.0274466	0.512023	0.000948546	0.12878	Glandular	6	_
ZNF521	0.55992	0.000892986	0.0250329	0.439954	0.00858266	0.116233	Stromal	6	Transcription_factors
FBN1	0.562638	0.00030142	0.0192684	0.470747	0.00202019	0.0787533	Stromal	6	Transcription_factors
ARHGEF26	0.571236	0.000329476	0.0274466	0.482627	0.00175281	0.130047	Glandular	6	_
RGMA	0.574004	0.00390063	0.0481594	0.594367	0.00375056	0.0920818	Stromal	6	_
LINC01355	0.57859	0.00213571	0.0456654	0.584591	0.00646245	0.169475	Glandular	6	_
PRAG1	0.57927	0.000495654	0.0213225	0.624999	0.000270875	0.0646523	Stromal	6	_
CCDC80	0.58419	0.00192367	0.0438053	0.482174	0.0100473	0.18641	Glandular	6	_
BCL2	0.586068	7.74871e-05	0.0249386	0.565547	0.00029561	0.12878	Glandular	6	_
SYTL4	0.589494	0.00236822	0.0379359	0.495507	0.0174854	0.152046	Stromal	6	_
CAMK1D	0.590008	0.000136243	0.0142275	0.564532	0.00146491	0.0735528	Stromal	6	_
ADAMTSL5	0.594969	0.00290152	0.0418259	0.539572	0.019356	0.158557	Stromal	6	_
CDH5	0.596445	0.00173056	0.0329723	0.551043	0.00112927	0.0735528	Stromal	6	_
LINC00472	0.598643	0.00390063	0.0481594	0.629342	0.00918037	0.118815	Stromal	6	_
SESN3	0.598718	0.00155489	0.040312	0.460522	0.0111672	0.188993	Glandular	6	_
SGIP1	0.602575	0.00111919	0.0479231	0.456926	0.00873297	0.242648	Endothelia	6	_
SLCO2A1	0.602969	0.00232206	0.0476539	0.478659	0.0448154	0.291937	Glandular	6	_
LRRC37A2	0.603856	0.00390063	0.0481594	0.605403	0.00479366	0.0982122	Stromal	6	_
LINC00472	0.605068	0.00192367	0.0438053	0.620918	0.0108676	0.188192	Glandular	6	_
SLC2A13	0.608494	0.000118642	0.0142275	0.451429	0.00468719	0.0981941	Stromal	6	_
ANKRD50	0.613603	0.000118642	0.0249386	0.520124	0.00174829	0.130047	Glandular	6	_
RAMP3	0.615472	0.00353831	0.0460115	0.561371	0.018148	0.154779	Stromal	6	_
BCL2	0.620629	2.27853e-05	0.012991	0.592848	0.00010763	0.0619653	Stromal	6	_
CHIC1	0.626416	0.000796033	0.0237249	0.590245	0.000706425	0.0721171	Stromal	6	_
PTBP2	0.628199	0.00030142	0.0274466	0.563189	0.00128223	0.12878	Glandular	6	_
CHIC1	0.632769	0.000708631	0.0306393	0.596067	0.000715374	0.12878	Glandular	6	_
TSPAN7	0.63337	0.000559183	0.0219956	0.492236	0.00347442	0.0910042	Stromal	6	_
LINC01355	0.634604	0.000892986	0.0250329	0.665265	0.00285694	0.0848515	Stromal	6	_
TMOD2	0.637101	0.00213571	0.0456654	0.616136	0.00186111	0.130047	Glandular	6	_
ARHGEF26	0.641751	0.000629934	0.0228581	0.5385	0.00398443	0.0940323	Stromal	6	_
KANSL1L	0.645608	0.00155489	0.040312	0.524093	0.00467673	0.158798	Glandular	6	_
FTX	0.646162	0.000495654	0.0300983	0.607356	0.003862	0.156107	Glandular	6	_
FTX	0.64728	0.000796033	0.0237249	0.641628	0.00211572	0.0788638	Stromal	6	_
IRF4	0.651704	0.00151778	0.040312	0.577469	0.0126068	0.193464	Glandular	6	Transcription_factors
PWAR6	0.652427	0.000178725	0.0262572	0.613874	0.00358646	0.15458	Glandular	6	_
GEM	0.653721	0.00125044	0.0285101	0.494678	0.00676435	0.110129	Stromal	6	_
RGS9	0.654676	0.000232863	0.0180998	0.594794	0.000386673	0.0654292	Stromal	6	Transcription_factors
FAT4	0.654937	0.00320599	0.04399	0.560434	0.00777757	0.113916	Stromal	6	_
PWAR6	0.656089	0.0004387	0.0205528	0.635339	0.00286754	0.0848515	Stromal	6	_
GNAO1	0.657324	0.00290152	0.0418259	0.679896	0.0026857	0.0847093	Stromal	6	_
APBA1	0.660743	4.97407e-05	0.0130856	0.539129	0.00037264	0.0654292	Stromal	6	_
MLPH	0.668128	0.00155489	0.0317002	0.594818	0.0122225	0.130791	Stromal	6	_
ZNF521	0.67166	0.00236822	0.0476539	0.533402	0.0199209	0.217827	Glandular	6	Transcription_factors
PLD1	0.675568	0.00290152	0.0418259	0.542193	0.0214951	0.163995	Stromal	6	_
KCNC3	0.678185	0.00100038	0.025724	0.684823	0.0038655	0.093072	Stromal	6	_
BACH2	0.679052	0.00353831	0.0460115	0.521528	0.0337776	0.199527	Stromal	6	Transcription_factors
AEBP1	0.681232	0.00111919	0.0365261	0.58711	0.00756251	0.178092	Glandular	6	Transcription_factors
DPYSL3	0.686849	0.00192367	0.0438053	0.561144	0.00812611	0.180092	Glandular	6	_
GUCY1A2	0.691231	0.0026229	0.0489572	0.575599	0.0119152	0.190163	Glandular	6	_
ABTB2	0.701672	0.000796033	0.0237249	0.619731	0.005069	0.0986337	Stromal	6	_
MACC1	0.70222	0.00100038	0.0350465	0.692484	0.00263258	0.139414	Glandular	6	_
AEBP1	0.705265	0.000387704	0.0199391	0.66834	0.00272091	0.0847093	Stromal	6	Transcription_factors
CD109	0.70602	0.0004387	0.0205528	0.667186	0.000562386	0.068981	Stromal	6	Enodmetriosis_GWAS
ACACB	0.709037	0.000708631	0.0229174	0.657747	0.00435421	0.0960488	Stromal	6	_
DPYSL3	0.713895	0.00213571	0.0363841	0.619304	0.00694731	0.111218	Stromal	6	_
SLITRK4	0.714927	0.00111919	0.0273633	0.656867	0.0122654	0.131086	Stromal	6	_
HTR2B	0.715564	0.00192367	0.0349017	0.601021	0.0127199	0.132527	Stromal	6	_
PDGFD	0.732812	0.00155489	0.0317002	0.590386	0.0136436	0.136536	Stromal	6	_
SRCAP	0.738919	0.00192367	0.0349017	0.73726	0.0025891	0.0845319	Stromal	6	Transcription_factors
PPP1R12B	0.739204	0.00353831	0.0460115	0.737926	0.00927784	0.11912	Stromal	6	_
MN1	0.741244	0.00125044	0.0285101	0.762458	0.00149613	0.0735528	Stromal	6	_
KCNC3	0.742923	0.0026229	0.0489572	0.728517	0.00469641	0.158798	Glandular	6	_
HUNK	0.74508	0.00236822	0.0476539	0.733898	0.0214517	0.223307	Glandular	6	_
SHANK2	0.745184	0.000708631	0.0229174	0.721217	0.00126724	0.0735528	Stromal	6	_
TNS1	0.745554	8.94778e-05	0.0142275	0.800905	7.93e-05	0.0571148	Stromal	6	_
PDE3A	0.747959	0.000265148	0.0274466	0.639734	0.00242836	0.138167	Glandular	6	_
GREB1	0.748142	0.000118642	0.0142275	0.697278	0.00294949	0.0848515	Stromal	6	Transcription_factors,Infertility_GWAS,Enodmetriosis_GWAS
SEZ6L2	0.749566	0.000629934	0.0228581	0.736724	0.00150564	0.0735528	Stromal	6	_
ZMAT1	0.753605	0.00155489	0.0317002	0.750737	0.00430057	0.0957419	Stromal	6	Transcription_factors
PROX1	0.75852	0.000559183	0.0219956	0.737336	0.000456642	0.0654292	Stromal	6	Transcription_factors,Infertility_GWAS
GREB1	0.758954	0.000559183	0.0304387	0.684472	0.00507444	0.159805	Glandular	6	Transcription_factors,Infertility_GWAS,Enodmetriosis_GWAS
RPS6KA6	0.761283	0.000342118	0.0193396	0.58667	0.00276662	0.0847093	Stromal	6	_
CNTNAP3B	0.765619	0.000342118	0.0193396	0.775298	0.00039569	0.0654292	Stromal	6	_
CCDC80	0.769494	0.000559183	0.0219956	0.625701	0.00193398	0.0769094	Stromal	6	_
ELFN1	0.775734	0.00155489	0.0317002	0.634015	0.0129885	0.133518	Stromal	6	_
PDE3A	0.779082	0.00155489	0.0317002	0.642752	0.00210428	0.0787533	Stromal	6	_
SLITRK4	0.780619	0.000629934	0.0306393	0.744568	0.0108857	0.188215	Glandular	6	_
OMD	0.800949	0.00236822	0.0379359	0.855519	0.000904827	0.0735528	Stromal	6	_
ZNF704	0.801365	0.00236822	0.0379359	0.650656	0.00904912	0.117909	Stromal	6	Transcription_factors
SEMA3D	0.813633	0.00390063	0.0481594	0.665056	0.0272608	0.181993	Stromal	6	_
SLC25A35	0.825054	0.00192367	0.0349017	0.796581	0.00756301	0.113197	Stromal	6	_
APBA1	0.827123	0.000232863	0.0274466	0.672421	0.00139214	0.12878	Glandular	6	_
COL12A1	0.832268	0.000708631	0.0229174	0.639663	0.00638584	0.107188	Stromal	6	_
IRF4	0.835816	0.000178725	0.0158763	0.758848	0.00186433	0.0763596	Stromal	6	Transcription_factors
LRRK2	0.836871	0.0004387	0.0205528	0.684489	0.00248409	0.0834115	Stromal	6	Transcription_factors
TTN	0.841281	0.0026229	0.0395168	0.724783	0.00957695	0.120749	Stromal	6	_
THSD7A	0.854847	0.00320599	0.04399	0.78966	0.00984162	0.121548	Stromal	6	_
BNC2	0.857274	0.000178725	0.0158763	0.826093	0.00167296	0.0743053	Stromal	6	Transcription_factors
ANK2	0.858498	0.00173056	0.0329723	0.804866	0.00248385	0.0834115	Stromal	6	_
PHLDB2	0.858848	0.000559183	0.0219956	0.748673	0.0105054	0.124842	Stromal	6	_
CDHR1	0.871542	0.000892986	0.0250329	0.751809	0.0170458	0.150052	Stromal	6	_
HTR2B	0.872557	0.00213571	0.0456654	0.754357	0.0113245	0.188993	Glandular	6	_
ZNF704	0.87736	0.00111919	0.0365261	0.709897	0.00615993	0.167656	Glandular	6	Transcription_factors
CIITA	0.877862	0.000892986	0.0332449	0.849798	0.00159603	0.130047	Glandular	6	Transcription_factors
TNXB	0.892207	0.0004387	0.0288171	0.80711	0.00222811	0.135645	Glandular	6	_
HHIP	0.90441	0.00197819	0.0448837	0.825693	0.00818483	0.180092	Glandular	6	_
POSTN	0.906926	0.000985346	0.0350465	0.820323	0.00487984	0.159805	Glandular	6	Receptivity
ASPN	0.912807	0.00050782	0.0304387	0.744384	0.0159477	0.20951	Glandular	6	_
SHANK2	0.916127	0.00139528	0.0389055	0.85786	0.00310512	0.151047	Glandular	6	_
CSDC2	0.916222	0.00236822	0.0476539	0.722606	0.0138957	0.197456	Glandular	6	Transcription_factors
COLEC12	0.933268	0.00353831	0.0460115	0.78917	0.0149516	0.141061	Stromal	6	_
RPS6KA6	0.943505	0.000201436	0.0270843	0.746828	0.00126295	0.12878	Glandular	6	_
BNC2	0.943775	0.000410892	0.0288171	0.912118	0.000382202	0.12878	Glandular	6	Transcription_factors
CDHR1	0.943939	0.00192367	0.0438053	0.840873	0.00796315	0.179243	Glandular	6	_
CIITA	0.964948	0.00030142	0.0192684	0.9686	0.000526966	0.0673728	Stromal	6	Transcription_factors
COL12A1	0.972092	0.000708631	0.0306393	0.754967	0.00597433	0.166565	Glandular	6	_
CSDC2	0.981982	0.000708631	0.0229174	0.807131	0.00768443	0.113916	Stromal	6	Transcription_factors
ADGRV1	0.987458	0.000387704	0.0199391	0.859855	0.00173515	0.0750041	Stromal	6	_
THBS1	1.01195	0.00320599	0.04399	0.773048	0.0198556	0.16041	Stromal	6	_
ST8SIA1	1.03405	0.00227442	0.0476539	0.980288	0.00326567	0.151334	Glandular	6	_
TNXB	1.0346	0.000265148	0.0187939	1.00878	0.000458075	0.0654292	Stromal	6	_
LTBP2	1.03872	0.00213571	0.0363841	0.905679	0.0097113	0.121178	Stromal	6	_
LRRK2	1.05119	0.000156182	0.0257098	0.918289	0.00124094	0.12878	Glandular	6	Transcription_factors
CELF2	1.0608	0.00030142	0.0274466	1.03542	0.000960833	0.12878	Glandular	6	_
SLCO2A1	1.07681	0.00139528	0.0299646	0.94168	0.00246142	0.0834115	Stromal	6	_
SEMA3A	1.0842	4.27336e-05	0.012991	0.93207	0.00190592	0.0767028	Stromal	6	_
CELF2	1.08907	6.69763e-05	0.013418	1.08283	5.62e-05	0.0571148	Stromal	6	_
PROX1	1.09127	0.000495654	0.0300983	1.03965	0.000719995	0.12878	Glandular	6	Transcription_factors,Infertility_GWAS
OLFML2A	1.09577	0.000329476	0.0274466	0.958074	0.000620438	0.12878	Glandular	6	_
CD36	1.11399	0.00390063	0.0481594	1.19054	0.0024382	0.0833865	Stromal	6	Transcription_factors
SGIP1	1.1314	0.00050782	0.0304387	0.852721	0.0119198	0.190163	Glandular	6	_
ADGRV1	1.18412	0.000387704	0.0274466	1.03083	0.000971698	0.12878	Glandular	6	_
OLFML2A	1.21737	0.000118642	0.0142275	1.10805	0.000114002	0.0619653	Stromal	6	_
CNTNAP3B	1.21761	0.000755884	0.0322736	1.18678	0.00106338	0.12878	Glandular	6	_
ABCA9	1.28751	0.000559183	0.0304387	1.04415	0.00544361	0.161559	Glandular	6	_
THBS1	1.34821	0.00213571	0.0456654	1.02684	0.0194641	0.217376	Glandular	6	_
POSTN	1.35614	0.000495654	0.0213225	1.26825	0.00104567	0.0735528	Stromal	6	Receptivity
ASPN	1.40842	3.66378e-05	0.012991	1.19652	0.000496693	0.0654292	Stromal	6	_
PCDH17	1.423	0.00213571	0.0456654	1.29449	0.00971107	0.184909	Glandular	6	_
ABCA9	1.442	0.00030142	0.0192684	1.18834	0.00290111	0.0848515	Stromal	6	_
SGIP1	1.51281	0.000118642	0.0142275	1.22278	0.00108235	0.0735528	Stromal	6	_
INHBA	1.57102	2.67545e-05	0.012991	1.32039	0.00526479	0.100135	Stromal	6	_
CCBE1	1.62068	0.00209283	0.0456654	1.56952	0.00197428	0.134165	Glandular	6	_

### Sheet: Table S7
Table S7: Pathway analysis results of upregulated genes in stromal fibroblast cell type.
GroupID	Category	Term	Description	LogP	Log(q-value)	Genes	Symbols	InTerm_InList			pathways
1_Summary	GO Biological Processes	GO:0016310	phosphorylation	-10.4884	-6.14347	90,472,1956,2260,2869,3357,3707,3717,3791,4261,5218,5287,5581,5607,7075,7273,8526,9113,9677,9891,22848,27330,29941,30811,57118,79834,84451,120892,146057,157285,160851,2033,4820,25999,340481	ACVR1,ATM,EGFR,FGFR1,GRK5,HTR2B,ITPKB,JAK2,KDR,CIITA,CDK14,PIK3C2B,PRKCE,MAP2K5,TIE1,TTN,DGKE,LATS1,PPIP5K1,NUAK1,AAK1,RPS6KA6,PKN3,HUNK,CAMK1D,PEAK1,MAP3K21,LRRK2,TTBK2,PRAG1,DGKH,EP300,NKTR,CLIP3,ZDHHC21	35/-			INHBA		Top 20 Enriched GO terms
1_Member	GO Biological Processes	GO:0016310	phosphorylation	-10.4884	-6.14347	90,472,1956,2260,2869,3357,3707,3717,3791,4261,5218,5287,5581,5607,7075,7273,8526,9113,9677,9891,22848,27330,29941,30811,57118,79834,84451,120892,146057,157285,160851	ACVR1,ATM,EGFR,FGFR1,GRK5,HTR2B,ITPKB,JAK2,KDR,CIITA,CDK14,PIK3C2B,PRKCE,MAP2K5,TIE1,TTN,DGKE,LATS1,PPIP5K1,NUAK1,AAK1,RPS6KA6,PKN3,HUNK,CAMK1D,PEAK1,MAP3K21,LRRK2,TTBK2,PRAG1,DGKH	31/721			SGIP1
1_Member	GO Biological Processes	GO:0006468	protein phosphorylation	-6.56904	-3.26552	90,472,1956,2260,2869,3717,3791,5218,5581,9113,9891,22848,27330,29941,57118,79834,84451,120892,146057,157285	ACVR1,ATM,EGFR,FGFR1,GRK5,JAK2,KDR,CDK14,PRKCE,LATS1,NUAK1,AAK1,RPS6KA6,PKN3,CAMK1D,PEAK1,MAP3K21,LRRK2,TTBK2,PRAG1	20/491			ABCA9
1_Member	GO Biological Processes	GO:0018193	peptidyl-amino acid modification	-3.89936	-1.71671	472,1956,2033,2260,3717,3791,4820,5581,9113,25999,27330,29941,57118,120892,146057,340481	ATM,EGFR,EP300,FGFR1,JAK2,KDR,NKTR,PRKCE,LATS1,CLIP3,RPS6KA6,PKN3,CAMK1D,LRRK2,TTBK2,ZDHHC21	16/520			ASPN
1_Member	GO Biological Processes	GO:0018105	peptidyl-serine phosphorylation	-3.49078	-1.44359	472,5581,9113,27330,29941,57118,120892,146057	ATM,PRKCE,LATS1,RPS6KA6,PKN3,CAMK1D,LRRK2,TTBK2	8/163			OLFML2A
1_Member	GO Biological Processes	GO:0018209	peptidyl-serine modification	-3.28513	-1.30384	472,5581,9113,27330,29941,57118,120892,146057	ATM,PRKCE,LATS1,RPS6KA6,PKN3,CAMK1D,LRRK2,TTBK2	8/175			CD36
2_Summary	GO Biological Processes	GO:0007507	heart development	-8.7202	-4.67632	90,287,472,2033,2200,2260,2737,3357,3624,3791,4204,4763,4853,5607,5629,6654,7075,7273,8642,9968,25836,26005,27031,57493,285590,596,1956,2195,2487,56963,342184,889,5787,7057,221981,320,2186,4154,9113,9632,25942,4297,5426,1303,5287,5581	ACVR1,ANK2,ATM,EP300,FBN1,FGFR1,GLI3,HTR2B,INHBA,KDR,MECP2,NF1,NOTCH2,MAP2K5,PROX1,SOS1,TIE1,TTN,DCHS1,MED12,NIPBL,C2CD3,NPHP3,HEG1,SH3PXD2B,BCL2,EGFR,FAT1,FRZB,RGMA,FMN1,KRIT1,PTPRB,THBS1,THSD7A,APBA1,BPTF,MBNL1,LATS1,SEC24C,SIN3A,KMT2A,POLE,COL12A1,PIK3C2B,PRKCE	46/-			CELF2
2_Member	GO Biological Processes	GO:0007507	heart development	-8.7202	-4.67632	90,287,472,2033,2200,2260,2737,3357,3624,3791,4204,4763,4853,5607,5629,6654,7075,7273,8642,9968,25836,26005,27031,57493,285590	ACVR1,ANK2,ATM,EP300,FBN1,FGFR1,GLI3,HTR2B,INHBA,KDR,MECP2,NF1,NOTCH2,MAP2K5,PROX1,SOS1,TIE1,TTN,DCHS1,MED12,NIPBL,C2CD3,NPHP3,HEG1,SH3PXD2B	25/570			SEMA3A
2_Member	GO Biological Processes	GO:0048729	tissue morphogenesis	-6.1336	-3.02276	90,596,1956,2195,2260,2487,2737,3624,3791,4853,5629,6654,7075,7273,8642,9968,26005,27031,56963,57493,342184	ACVR1,BCL2,EGFR,FAT1,FGFR1,FRZB,GLI3,INHBA,KDR,NOTCH2,PROX1,SOS1,TIE1,TTN,DCHS1,MED12,C2CD3,NPHP3,RGMA,HEG1,FMN1	21/572			SLCO2A1
2_Member	GO Biological Processes	GO:0035239	tube morphogenesis	-6.02902	-3.02276	90,596,889,1956,2260,2737,3791,4763,4853,5629,5787,6654,7057,7075,8642,9968,25836,26005,27031,56963,57493,221981,342184	ACVR1,BCL2,KRIT1,EGFR,FGFR1,GLI3,KDR,NF1,NOTCH2,PROX1,PTPRB,SOS1,THBS1,TIE1,DCHS1,MED12,NIPBL,C2CD3,NPHP3,RGMA,HEG1,THSD7A,FMN1	23/682			LTBP2
2_Member	GO Biological Processes	GO:0043009	chordate embryonic development	-5.81567	-2.8687	90,320,472,1956,2033,2186,2260,2737,4154,4763,4853,5629,7075,8642,9113,9632,9968,25836,25942,26005,56963,57493	ACVR1,APBA1,ATM,EGFR,EP300,BPTF,FGFR1,GLI3,MBNL1,NF1,NOTCH2,PROX1,TIE1,DCHS1,LATS1,SEC24C,MED12,NIPBL,SIN3A,C2CD3,RGMA,HEG1	22/650			TNXB
2_Member	GO Biological Processes	GO:0002009	morphogenesis of an epithelium	-5.74835	-2.81842	90,596,1956,2195,2260,2487,2737,3791,4853,5629,6654,7075,8642,9968,26005,27031,56963,342184	ACVR1,BCL2,EGFR,FAT1,FGFR1,FRZB,GLI3,KDR,NOTCH2,PROX1,SOS1,TIE1,DCHS1,MED12,C2CD3,NPHP3,RGMA,FMN1	18/458			THBS1
2_Member	GO Biological Processes	GO:0009792	embryo development ending in birth or egg hatching	-5.59222	-2.67868	90,320,472,1956,2033,2186,2260,2737,4154,4763,4853,5629,7075,8642,9113,9632,9968,25836,25942,26005,56963,57493	ACVR1,APBA1,ATM,EGFR,EP300,BPTF,FGFR1,GLI3,MBNL1,NF1,NOTCH2,PROX1,TIE1,DCHS1,LATS1,SEC24C,MED12,NIPBL,SIN3A,C2CD3,RGMA,HEG1	22/671			ADGRV1
2_Member	GO Biological Processes	GO:0048568	embryonic organ development	-4.61427	-2.10822	90,1956,2186,2200,2260,2487,2737,3791,4297,4853,5426,5629,9968,25836,26005,27031	ACVR1,EGFR,BPTF,FBN1,FGFR1,FRZB,GLI3,KDR,KMT2A,NOTCH2,POLE,PROX1,MED12,NIPBL,C2CD3,NPHP3	16/452			CSDC2
2_Member	GO Biological Processes	GO:0060562	epithelial tube morphogenesis	-4.54175	-2.07191	90,596,2737,3791,4853,5629,7075,8642,9968,26005,27031,56963,342184	ACVR1,BCL2,GLI3,KDR,NOTCH2,PROX1,TIE1,DCHS1,MED12,C2CD3,NPHP3,RGMA,FMN1	13/314			CIITA
2_Member	GO Biological Processes	GO:0048598	embryonic morphogenesis	-4.29834	-1.94907	90,1303,2200,2260,2487,2737,3357,3624,4154,4853,5629,6654,9113,9968,25836,26005,27031,56963	ACVR1,COL12A1,FBN1,FGFR1,FRZB,GLI3,HTR2B,INHBA,MBNL1,NOTCH2,PROX1,SOS1,LATS1,MED12,NIPBL,C2CD3,NPHP3,RGMA	18/587			COLEC12
2_Member	GO Biological Processes	GO:0001701	in utero embryonic development	-4.11376	-1.85164	90,320,1956,2186,2260,2737,4154,4853,7075,9113,9632,25942,26005,57493	ACVR1,APBA1,EGFR,BPTF,FGFR1,GLI3,MBNL1,NOTCH2,TIE1,LATS1,SEC24C,SIN3A,C2CD3,HEG1	14/395			CDHR1
2_Member	GO Biological Processes	GO:0048562	embryonic organ morphogenesis	-3.53665	-1.46821	90,2200,2260,2487,2737,4853,5629,9968,25836,26005,27031	ACVR1,FBN1,FGFR1,FRZB,GLI3,NOTCH2,PROX1,MED12,NIPBL,C2CD3,NPHP3	11/295			PHLDB2
2_Member	GO Biological Processes	GO:0035107	appendage morphogenesis	-2.99114	-1.10108	2260,2737,4154,4853,25836,26005,342184	FGFR1,GLI3,MBNL1,NOTCH2,NIPBL,C2CD3,FMN1	7/150			ANK2
2_Member	GO Biological Processes	GO:0035108	limb morphogenesis	-2.99114	-1.10108	2260,2737,4154,4853,25836,26005,342184	FGFR1,GLI3,MBNL1,NOTCH2,NIPBL,C2CD3,FMN1	7/150			BNC2
2_Member	GO Biological Processes	GO:0030326	embryonic limb morphogenesis	-2.74987	-0.940659	2260,2737,4154,4853,25836,26005	FGFR1,GLI3,MBNL1,NOTCH2,NIPBL,C2CD3	6/122			THSD7A
2_Member	GO Biological Processes	GO:0035113	embryonic appendage morphogenesis	-2.74987	-0.940659	2260,2737,4154,4853,25836,26005	FGFR1,GLI3,MBNL1,NOTCH2,NIPBL,C2CD3	6/122			TTN
2_Member	GO Biological Processes	GO:0048736	appendage development	-2.46186	-0.771625	2260,2737,4154,4853,25836,26005,342184	FGFR1,GLI3,MBNL1,NOTCH2,NIPBL,C2CD3,FMN1	7/186			LRRK2
2_Member	GO Biological Processes	GO:0060173	limb development	-2.46186	-0.771625	2260,2737,4154,4853,25836,26005,342184	FGFR1,GLI3,MBNL1,NOTCH2,NIPBL,C2CD3,FMN1	7/186			IRF4
2_Member	WikiPathways	WP4787	Osteoblast differentiation and related diseases	-2.0853	-0.523586	2260,2737,4853,5287,5581	FGFR1,GLI3,NOTCH2,PIK3C2B,PRKCE	5/119			COL12A1		Top 20 Enriched GO parent terms ( top-level Gene Ontology biological processes)
2_Member	GO Biological Processes	GO:0007389	pattern specification process	-2.04066	-0.494409	90,472,2033,2186,2737,4297,4853,8642,9968,26005,27031	ACVR1,ATM,EP300,BPTF,GLI3,KMT2A,NOTCH2,DCHS1,MED12,C2CD3,NPHP3	11/459			SLC25A35
3_Summary	GO Biological Processes	GO:0090092	regulation of transmembrane receptor protein serine/threonine kinase signaling pathway	-7.33838	-3.4706	90,1003,2033,2200,3624,3717,3791,4853,6653,7057,9113,9863,25942,54829,56963,135228,200734,2260,7148,23390,387914	ACVR1,CDH5,EP300,FBN1,INHBA,JAK2,KDR,NOTCH2,SORL1,THBS1,LATS1,MAGI2,SIN3A,ASPN,RGMA,CD109,SPRED2,FGFR1,TNXB,ZDHHC17,SHISA2	21/-			SEMA3D
3_Member	GO Biological Processes	GO:0090092	regulation of transmembrane receptor protein serine/threonine kinase signaling pathway	-7.33838	-3.4706	90,1003,2033,2200,3624,3717,3791,4853,6653,7057,9113,9863,25942,54829,56963,135228,200734	ACVR1,CDH5,EP300,FBN1,INHBA,JAK2,KDR,NOTCH2,SORL1,THBS1,LATS1,MAGI2,SIN3A,ASPN,RGMA,CD109,SPRED2	17/317			ZNF704
3_Member	GO Biological Processes	GO:0090287	regulation of cellular response to growth factor stimulus	-6.33538	-3.0752	1003,2033,2200,2260,3791,4853,6653,7057,7148,9113,23390,25942,54829,56963,135228,200734,387914	CDH5,EP300,FBN1,FGFR1,KDR,NOTCH2,SORL1,THBS1,TNXB,LATS1,ZDHHC17,SIN3A,ASPN,RGMA,CD109,SPRED2,SHISA2	17/373			OMD
3_Member	KEGG Pathway	hsa04350	TGF-beta signaling pathway	-3.8538	-1.68787	90,2033,2200,3624,7057,25942,56963	ACVR1,EP300,FBN1,INHBA,THBS1,SIN3A,RGMA	7/108			PDE3A
3_Member	GO Biological Processes	GO:0017015	regulation of transforming growth factor beta receptor signaling pathway	-3.25257	-1.28549	2033,2200,7057,9113,25942,54829,135228,200734	EP300,FBN1,THBS1,LATS1,SIN3A,ASPN,CD109,SPRED2	8/177			ELFN1
3_Member	GO Biological Processes	GO:1903844	regulation of cellular response to transforming growth factor beta stimulus	-3.20459	-1.24886	2033,2200,7057,9113,25942,54829,135228,200734	EP300,FBN1,THBS1,LATS1,SIN3A,ASPN,CD109,SPRED2	8/180			CCDC80
3_Member	GO Biological Processes	GO:0090101	negative regulation of transmembrane receptor protein serine/threonine kinase signaling pathway	-2.93661	-1.05857	90,2200,6653,9863,25942,54829,135228,200734	ACVR1,FBN1,SORL1,MAGI2,SIN3A,ASPN,CD109,SPRED2	8/198			CNTNAP3B
3_Member	WikiPathways	WP4816	TGF beta receptor signaling in skeletal dysplasias	-2.47711	-0.779043	2033,2200,3624,7057	EP300,FBN1,INHBA,THBS1	4/59			RPS6KA6
4_Summary	GO Biological Processes	GO:0010810	regulation of cell-substrate adhesion	-7.02546	-3.45817	596,948,1842,3717,3791,4763,5581,7057,10631,55679,79834,90102,151887,342184,9922,22899,55209,139065,9860,56963,135228	BCL2,CD36,ECM2,JAK2,KDR,NF1,PRKCE,THBS1,POSTN,LIMS2,PEAK1,PHLDB2,CCDC80,FMN1,IQSEC1,ARHGEF15,SETD5,SLITRK4,LRIG2,RGMA,CD109	21/-			PROX1
4_Member	GO Biological Processes	GO:0010810	regulation of cell-substrate adhesion	-7.02546	-3.45817	596,948,1842,3717,3791,4763,5581,7057,10631,55679,79834,90102,151887,342184	BCL2,CD36,ECM2,JAK2,KDR,NF1,PRKCE,THBS1,POSTN,LIMS2,PEAK1,PHLDB2,CCDC80,FMN1	14/221			ZMAT1
4_Member	GO Biological Processes	GO:0001952	regulation of cell-matrix adhesion	-5.17006	-2.42399	596,948,3791,4763,7057,10631,79834,90102,342184	BCL2,CD36,KDR,NF1,THBS1,POSTN,PEAK1,PHLDB2,FMN1	9/125			SEZ6L2
4_Member	GO Biological Processes	GO:0150116	regulation of cell-substrate junction organization	-4.11433	-1.85164	3791,7057,9922,79834,90102,342184	KDR,THBS1,IQSEC1,PEAK1,PHLDB2,FMN1	6/68			GREB1
4_Member	GO Biological Processes	GO:0051893	regulation of focal adhesion assembly	-3.2959	-1.30856	3791,7057,79834,90102,342184	KDR,THBS1,PEAK1,PHLDB2,FMN1	5/63			TNS1
4_Member	GO Biological Processes	GO:0090109	regulation of cell-substrate junction assembly	-3.2959	-1.30856	3791,7057,79834,90102,342184	KDR,THBS1,PEAK1,PHLDB2,FMN1	5/63			SHANK2
4_Member	GO Biological Processes	GO:0001953	negative regulation of cell-matrix adhesion	-3.10729	-1.18564	4763,7057,10631,90102	NF1,THBS1,POSTN,PHLDB2	4/40			MN1
4_Member	GO Biological Processes	GO:1901888	regulation of cell junction assembly	-2.7109	-0.918834	3791,7057,22899,55209,79834,90102,139065,342184	KDR,THBS1,ARHGEF15,SETD5,PEAK1,PHLDB2,SLITRK4,FMN1	8/215			PPP1R12B
4_Member	GO Biological Processes	GO:1903034	regulation of response to wounding	-2.55391	-0.82601	948,5581,7057,9860,56963,90102,135228	CD36,PRKCE,THBS1,LRIG2,RGMA,PHLDB2,CD109	7/179			SRCAP
4_Member	GO Biological Processes	GO:0010812	negative regulation of cell-substrate adhesion	-2.32571	-0.678036	4763,7057,10631,90102	NF1,THBS1,POSTN,PHLDB2	4/65			PDGFD
5_Summary	GO Biological Processes	GO:0003230	cardiac atrium development	-7.01301	-3.45817	90,287,4853,5629,6654,27031,57493,3357,7273,8642,25836,26005,7075	ACVR1,ANK2,NOTCH2,PROX1,SOS1,NPHP3,HEG1,HTR2B,TTN,DCHS1,NIPBL,C2CD3,TIE1	13/-			HTR2B
5_Member	GO Biological Processes	GO:0003230	cardiac atrium development	-7.01301	-3.45817	90,287,4853,5629,6654,27031,57493	ACVR1,ANK2,NOTCH2,PROX1,SOS1,NPHP3,HEG1	7/37			SLITRK4
5_Member	GO Biological Processes	GO:0003209	cardiac atrium morphogenesis	-4.94279	-2.3043	90,4853,5629,6654,57493	ACVR1,NOTCH2,PROX1,SOS1,HEG1	5/29			DPYSL3
5_Member	GO Biological Processes	GO:0003283	atrial septum development	-4.06063	-1.80915	90,287,4853,27031	ACVR1,ANK2,NOTCH2,NPHP3	4/23			ACACB
5_Member	GO Biological Processes	GO:0003007	heart morphogenesis	-3.96843	-1.76256	90,3357,4853,5629,6654,7273,8642,25836,26005,27031,57493	ACVR1,HTR2B,NOTCH2,PROX1,SOS1,TTN,DCHS1,NIPBL,C2CD3,NPHP3,HEG1	11/263			CD109
5_Member	GO Biological Processes	GO:0003279	cardiac septum development	-3.02223	-1.1198	90,287,4853,5629,27031,57493	ACVR1,ANK2,NOTCH2,PROX1,NPHP3,HEG1	6/108			AEBP1
5_Member	GO Biological Processes	GO:0003205	cardiac chamber development	-2.70839	-0.918834	90,287,4853,5629,6654,27031,57493	ACVR1,ANK2,NOTCH2,PROX1,SOS1,NPHP3,HEG1	7/168			ABTB2
5_Member	GO Biological Processes	GO:0003179	heart valve morphogenesis	-2.42473	-0.74914	90,4853,7075,8642	ACVR1,NOTCH2,TIE1,DCHS1	4/61			BACH2
5_Member	GO Biological Processes	GO:0003143	embryonic heart tube morphogenesis	-2.18985	-0.587676	90,4853,26005,27031	ACVR1,NOTCH2,C2CD3,NPHP3	4/71			KCNC3
5_Member	GO Biological Processes	GO:0003170	heart valve development	-2.14756	-0.562184	90,4853,7075,8642	ACVR1,NOTCH2,TIE1,DCHS1	4/73			PLD1
6_Summary	GO Biological Processes	GO:0048871	multicellular organismal-level homeostasis	-6.95956	-3.45817	32,154,596,948,1003,3624,3707,3717,3791,4297,4763,5175,6653,6654,11215,27031,55972,58494,80177,84059,84251,92211,171392	ACACB,ADRB2,BCL2,CD36,CDH5,INHBA,ITPKB,JAK2,KDR,KMT2A,NF1,PECAM1,SORL1,SOS1,AKAP11,NPHP3,SLC25A40,JAM2,MYCT1,ADGRV1,SGIP1,CDHR1,ZNF675	23/-			MLPH
6_Member	GO Biological Processes	GO:0048871	multicellular organismal-level homeostasis	-6.95956	-3.45817	32,154,596,948,1003,3624,3707,3717,3791,4297,4763,5175,6653,6654,11215,27031,55972,58494,80177,84059,84251,92211,171392	ACACB,ADRB2,BCL2,CD36,CDH5,INHBA,ITPKB,JAK2,KDR,KMT2A,NF1,PECAM1,SORL1,SOS1,AKAP11,NPHP3,SLC25A40,JAM2,MYCT1,ADGRV1,SGIP1,CDHR1,ZNF675	23/603			APBA1
6_Member	GO Biological Processes	GO:0001894	tissue homeostasis	-3.96752	-1.76256	154,596,1003,4297,5175,27031,58494,84059,92211,171392	ADRB2,BCL2,CDH5,KMT2A,PECAM1,NPHP3,JAM2,ADGRV1,CDHR1,ZNF675	10/219			GNAO1
6_Member	GO Biological Processes	GO:0060249	anatomical structure homeostasis	-3.96752	-1.76256	154,596,1003,4297,5175,27031,58494,84059,92211,171392	ADRB2,BCL2,CDH5,KMT2A,PECAM1,NPHP3,JAM2,ADGRV1,CDHR1,ZNF675	10/219			PWAR6
7_Summary	GO Biological Processes	GO:0040007	growth	-6.89998	-3.45817	320,472,596,2033,2260,2737,3913,4853,6654,9863,9968,10371,10631,25836,49855,54796,57493,80169,342184,1003,1004,1956,2195,5629,7368,9113,10129,23390,26084,92211,120892,139065,223117,3717,4204,7148,9922,56963,84059,287,7273,29767	APBA1,ATM,BCL2,EP300,FGFR1,GLI3,LAMB2,NOTCH2,SOS1,MAGI2,MED12,SEMA3A,POSTN,NIPBL,SCAPER,BNC2,HEG1,CTC1,FMN1,CDH5,CDH6,EGFR,FAT1,PROX1,UGT8,LATS1,FRY,ZDHHC17,ARHGEF26,CDHR1,LRRK2,SLITRK4,SEMA3D,JAK2,MECP2,TNXB,IQSEC1,RGMA,ADGRV1,ANK2,TTN,TMOD2	42/-			FAT4
7_Member	GO Biological Processes	GO:0040007	growth	-6.89998	-3.45817	320,472,596,2033,2260,2737,3913,4853,6654,9863,9968,10371,10631,25836,49855,54796,57493,80169,342184	APBA1,ATM,BCL2,EP300,FGFR1,GLI3,LAMB2,NOTCH2,SOS1,MAGI2,MED12,SEMA3A,POSTN,NIPBL,SCAPER,BNC2,HEG1,CTC1,FMN1	19/424			RGS9
7_Member	GO Biological Processes	GO:0048589	developmental growth	-6.89998	-3.45817	320,472,596,2033,2260,2737,3913,4853,6654,9863,9968,10371,10631,25836,49855,54796,57493,80169,342184	APBA1,ATM,BCL2,EP300,FGFR1,GLI3,LAMB2,NOTCH2,SOS1,MAGI2,MED12,SEMA3A,POSTN,NIPBL,SCAPER,BNC2,HEG1,CTC1,FMN1	19/424			GEM
7_Member	GO Biological Processes	GO:0000902	cell morphogenesis	-6.03986	-3.02276	596,1003,1004,1956,2033,2195,2737,3913,4853,5629,6654,7368,9113,10129,10371,10631,23390,26084,57493,92211,120892,139065,223117	BCL2,CDH5,CDH6,EGFR,EP300,FAT1,GLI3,LAMB2,NOTCH2,PROX1,SOS1,UGT8,LATS1,FRY,SEMA3A,POSTN,ZDHHC17,ARHGEF26,HEG1,CDHR1,LRRK2,SLITRK4,SEMA3D	23/681			FTX
7_Member	GO Biological Processes	GO:0031175	neuron projection development	-4.86497	-2.26826	596,1956,2260,2737,3717,3913,4204,4853,6654,7148,7368,9922,10129,10371,10631,23390,56963,84059,120892,139065,223117	BCL2,EGFR,FGFR1,GLI3,JAK2,LAMB2,MECP2,NOTCH2,SOS1,TNXB,UGT8,IQSEC1,FRY,SEMA3A,POSTN,ZDHHC17,RGMA,ADGRV1,LRRK2,SLITRK4,SEMA3D	21/691			ARHGEF26
7_Member	GO Biological Processes	GO:0035264	multicellular organism growth	-4.45186	-2.02077	320,472,2033,4853,6654,57493,80169	APBA1,ATM,EP300,NOTCH2,SOS1,HEG1,CTC1	7/87			LINC01355
7_Member	GO Biological Processes	GO:0032989	cellular anatomical entity morphogenesis	-3.64066	-1.54618	287,596,1956,2737,3913,4853,5629,6654,7273,7368,10371,10631,23390,29767,120892,139065,223117	ANK2,BCL2,EGFR,GLI3,LAMB2,NOTCH2,PROX1,SOS1,TTN,UGT8,SEMA3A,POSTN,ZDHHC17,TMOD2,LRRK2,SLITRK4,SEMA3D	17/605			TSPAN7
7_Member	GO Biological Processes	GO:0048812	neuron projection morphogenesis	-2.73889	-0.937468	596,1956,2737,3913,4853,6654,7368,10371,10631,23390,120892,139065,223117	BCL2,EGFR,GLI3,LAMB2,NOTCH2,SOS1,UGT8,SEMA3A,POSTN,ZDHHC17,LRRK2,SLITRK4,SEMA3D	13/484			CHIC1
7_Member	GO Biological Processes	GO:0120039	plasma membrane bounded cell projection morphogenesis	-2.70001	-0.912618	596,1956,2737,3913,4853,6654,7368,10371,10631,23390,120892,139065,223117	BCL2,EGFR,GLI3,LAMB2,NOTCH2,SOS1,UGT8,SEMA3A,POSTN,ZDHHC17,LRRK2,SLITRK4,SEMA3D	13/489			BCL2
7_Member	GO Biological Processes	GO:0048858	cell projection morphogenesis	-2.66173	-0.891468	596,1956,2737,3913,4853,6654,7368,10371,10631,23390,120892,139065,223117	BCL2,EGFR,GLI3,LAMB2,NOTCH2,SOS1,UGT8,SEMA3A,POSTN,ZDHHC17,LRRK2,SLITRK4,SEMA3D	13/494			RAMP3
8_Summary	GO Biological Processes	GO:0030335	positive regulation of cell migration	-6.63913	-3.28635	90,472,596,1003,1956,2195,2260,3717,3791,5175,5581,5629,7057,9922,10371,10396,10631,25836,57118,58494,80310,223117,154,948,3357,3624,4763,4853,5607,10268,22881,23390,27330,55870,120892,171392,200734,9113,57493,3707,84451,5787,7075,7273,9863,25999,3184,5136,196883,889,2775	ACVR1,ATM,BCL2,CDH5,EGFR,FAT1,FGFR1,JAK2,KDR,PECAM1,PRKCE,PROX1,THBS1,IQSEC1,SEMA3A,ATP8A1,POSTN,NIPBL,CAMK1D,JAM2,PDGFD,SEMA3D,ADRB2,CD36,HTR2B,INHBA,NF1,NOTCH2,MAP2K5,RAMP3,ANKRD6,ZDHHC17,RPS6KA6,ASH1L,LRRK2,ZNF675,SPRED2,LATS1,HEG1,ITPKB,MAP3K21,PTPRB,TIE1,TTN,MAGI2,CLIP3,HNRNPD,PDE1A,ADCY4,KRIT1,GNAO1	51/-			SLC2A13
8_Member	GO Biological Processes	GO:0030335	positive regulation of cell migration	-6.63913	-3.28635	90,472,596,1003,1956,2195,2260,3717,3791,5175,5581,5629,7057,9922,10371,10396,10631,25836,57118,58494,80310,223117	ACVR1,ATM,BCL2,CDH5,EGFR,FAT1,FGFR1,JAK2,KDR,PECAM1,PRKCE,PROX1,THBS1,IQSEC1,SEMA3A,ATP8A1,POSTN,NIPBL,CAMK1D,JAM2,PDGFD,SEMA3D	22/580			LRRC37A2
8_Member	GO Biological Processes	GO:2000147	positive regulation of cell motility	-6.30616	-3.0752	90,472,596,1003,1956,2195,2260,3717,3791,5175,5581,5629,7057,9922,10371,10396,10631,25836,57118,58494,80310,223117	ACVR1,ATM,BCL2,CDH5,EGFR,FAT1,FGFR1,JAK2,KDR,PECAM1,PRKCE,PROX1,THBS1,IQSEC1,SEMA3A,ATP8A1,POSTN,NIPBL,CAMK1D,JAM2,PDGFD,SEMA3D	22/607			LINC00472
8_Member	GO Biological Processes	GO:0043408	regulation of MAPK cascade	-6.17166	-3.02276	154,948,1956,2260,3357,3624,3717,3791,4763,4853,5581,5607,7057,10268,10371,22881,23390,27330,55870,80310,120892,171392,200734	ADRB2,CD36,EGFR,FGFR1,HTR2B,INHBA,JAK2,KDR,NF1,NOTCH2,PRKCE,MAP2K5,THBS1,RAMP3,SEMA3A,ANKRD6,ZDHHC17,RPS6KA6,ASH1L,PDGFD,LRRK2,ZNF675,SPRED2	23/669			CDH5
8_Member	GO Biological Processes	GO:0040017	positive regulation of locomotion	-6.14134	-3.02276	90,472,596,1003,1956,2195,2260,3717,3791,5175,5581,5629,7057,9922,10371,10396,10631,25836,57118,58494,80310,223117	ACVR1,ATM,BCL2,CDH5,EGFR,FAT1,FGFR1,JAK2,KDR,PECAM1,PRKCE,PROX1,THBS1,IQSEC1,SEMA3A,ATP8A1,POSTN,NIPBL,CAMK1D,JAM2,PDGFD,SEMA3D	22/621			ADAMTSL5
8_Member	GO Biological Processes	GO:0071900	regulation of protein serine/threonine kinase activity	-5.28818	-2.49958	154,1956,2260,3357,4763,5607,5629,7057,9113,57493,80310,120892,171392	ADRB2,EGFR,FGFR1,HTR2B,NF1,MAP2K5,PROX1,THBS1,LATS1,HEG1,PDGFD,LRRK2,ZNF675	13/267			CAMK1D
8_Member	GO Biological Processes	GO:0071902	positive regulation of protein serine/threonine kinase activity	-5.11382	-2.40239	154,1956,2260,3357,5607,5629,7057,80310,120892	ADRB2,EGFR,FGFR1,HTR2B,MAP2K5,PROX1,THBS1,PDGFD,LRRK2	9/127			SYTL4
8_Member	GO Biological Processes	GO:0043410	positive regulation of MAPK cascade	-4.92869	-2.3043	154,948,1956,2260,3357,3624,3717,3791,4853,5581,5607,7057,10268,10371,22881,80310,120892	ADRB2,CD36,EGFR,FGFR1,HTR2B,INHBA,JAK2,KDR,NOTCH2,PRKCE,MAP2K5,THBS1,RAMP3,SEMA3A,ANKRD6,PDGFD,LRRK2	17/475			PRAG1
8_Member	GO Biological Processes	GO:0043405	regulation of MAP kinase activity	-4.92492	-2.3043	1956,2260,3357,4763,5607,7057,80310,120892,171392	EGFR,FGFR1,HTR2B,NF1,MAP2K5,THBS1,PDGFD,LRRK2,ZNF675	9/134			RGMA
8_Member	GO Biological Processes	GO:0000165	MAPK cascade	-4.8759	-2.26826	948,1956,2260,3357,3707,4763,5581,5607,55870,84451,120892	CD36,EGFR,FGFR1,HTR2B,ITPKB,NF1,PRKCE,MAP2K5,ASH1L,MAP3K21,LRRK2	11/209			FBN1
8_Member	GO Biological Processes	GO:0043549	regulation of kinase activity	-4.85669	-2.26767	154,1956,2260,3357,3717,3791,4763,5607,5629,5787,7057,7075,7273,9113,57493,80310,120892,171392	ADRB2,EGFR,FGFR1,HTR2B,JAK2,KDR,NF1,MAP2K5,PROX1,PTPRB,THBS1,TIE1,TTN,LATS1,HEG1,PDGFD,LRRK2,ZNF675	18/532			ZNF521
8_Member	GO Biological Processes	GO:0010562	positive regulation of phosphorus metabolic process	-4.76347	-2.2039	90,154,596,948,1003,1956,2260,3357,3624,3717,3791,5175,5607,5629,7057,7075,9113,9863,25999,80310,120892	ACVR1,ADRB2,BCL2,CD36,CDH5,EGFR,FGFR1,HTR2B,INHBA,JAK2,KDR,PECAM1,MAP2K5,PROX1,THBS1,TIE1,LATS1,MAGI2,CLIP3,PDGFD,LRRK2	21/702			MACC1
8_Member	GO Biological Processes	GO:0045937	positive regulation of phosphate metabolic process	-4.76347	-2.2039	90,154,596,948,1003,1956,2260,3357,3624,3717,3791,5175,5607,5629,7057,7075,9113,9863,25999,80310,120892	ACVR1,ADRB2,BCL2,CD36,CDH5,EGFR,FGFR1,HTR2B,INHBA,JAK2,KDR,PECAM1,MAP2K5,PROX1,THBS1,TIE1,LATS1,MAGI2,CLIP3,PDGFD,LRRK2	21/702			PSMG3-AS1
8_Member	GO Biological Processes	GO:0043406	positive regulation of MAP kinase activity	-4.61931	-2.10822	1956,2260,3357,5607,7057,80310,120892	EGFR,FGFR1,HTR2B,MAP2K5,THBS1,PDGFD,LRRK2	7/82			SH3PXD2B
8_Member	GO Biological Processes	GO:0042327	positive regulation of phosphorylation	-4.47443	-2.03261	90,154,596,948,1956,2260,3357,3624,3717,3791,5175,5607,5629,7057,7075,9113,25999,80310,120892	ACVR1,ADRB2,BCL2,CD36,EGFR,FGFR1,HTR2B,INHBA,JAK2,KDR,PECAM1,MAP2K5,PROX1,THBS1,TIE1,LATS1,CLIP3,PDGFD,LRRK2	19/623			LAMB2
8_Member	GO Biological Processes	GO:0045859	regulation of protein kinase activity	-4.41106	-1.99522	154,1956,2260,3357,3717,4763,5607,5629,5787,7057,7273,9113,57493,80310,120892,171392	ADRB2,EGFR,FGFR1,HTR2B,JAK2,NF1,MAP2K5,PROX1,PTPRB,THBS1,TTN,LATS1,HEG1,PDGFD,LRRK2,ZNF675	16/470			CLEC2D
8_Member	GO Biological Processes	GO:0001934	positive regulation of protein phosphorylation	-4.3845	-1.98408	90,154,596,948,1956,2260,3357,3624,3717,3791,5175,5607,5629,7057,9113,25999,80310,120892	ACVR1,ADRB2,BCL2,CD36,EGFR,FGFR1,HTR2B,INHBA,JAK2,KDR,PECAM1,MAP2K5,PROX1,THBS1,LATS1,CLIP3,PDGFD,LRRK2	18/578			ESYT3
8_Member	GO Biological Processes	GO:0051338	regulation of transferase activity	-4.32697	-1.95816	154,1956,2260,3184,3357,3717,3791,4763,5607,5629,5787,7057,7075,7273,9113,57493,80310,120892,171392	ADRB2,EGFR,FGFR1,HNRNPD,HTR2B,JAK2,KDR,NF1,MAP2K5,PROX1,PTPRB,THBS1,TIE1,TTN,LATS1,HEG1,PDGFD,LRRK2,ZNF675	19/639			ANTXR1
8_Member	GO Biological Processes	GO:0033674	positive regulation of kinase activity	-4.06621	-1.81121	154,1956,2260,3357,3717,3791,5607,5629,7057,7075,80310,120892	ADRB2,EGFR,FGFR1,HTR2B,JAK2,KDR,MAP2K5,PROX1,THBS1,TIE1,PDGFD,LRRK2	12/302			TBC1D30
8_Member	GO Biological Processes	GO:0070372	regulation of ERK1 and ERK2 cascade	-3.98571	-1.76256	948,1956,3357,3624,3791,4763,4853,10268,23390,27330,80310,200734	CD36,EGFR,HTR2B,INHBA,KDR,NF1,NOTCH2,RAMP3,ZDHHC17,RPS6KA6,PDGFD,SPRED2	12/308			TLR1
8_Member	GO Biological Processes	GO:0031401	positive regulation of protein modification process	-3.77493	-1.62868	90,154,596,948,1003,1956,2260,3357,3624,3717,3791,5175,5607,5629,7057,9113,9863,25999,80310,120892	ACVR1,ADRB2,BCL2,CD36,CDH5,EGFR,FGFR1,HTR2B,INHBA,JAK2,KDR,PECAM1,MAP2K5,PROX1,THBS1,LATS1,MAGI2,CLIP3,PDGFD,LRRK2	20/764			JAM2
8_Member	GO Biological Processes	GO:0051347	positive regulation of transferase activity	-3.76564	-1.62213	154,1956,2260,3184,3357,3717,3791,5607,5629,7057,7075,80310,120892	ADRB2,EGFR,FGFR1,HNRNPD,HTR2B,JAK2,KDR,MAP2K5,PROX1,THBS1,TIE1,PDGFD,LRRK2	13/375			TMOD2
8_Member	KEGG Pathway	hsa04020	Calcium signaling pathway	-3.46241	-1.42926	154,1956,2260,3357,3707,3791,5136,57118,80310,196883	ADRB2,EGFR,FGFR1,HTR2B,ITPKB,KDR,PDE1A,CAMK1D,PDGFD,ADCY4	10/253			CLIP3
8_Member	KEGG Pathway	hsa04015	Rap1 signaling pathway	-3.42304	-1.41164	889,1956,2260,2775,3791,7057,9863,80310,196883	KRIT1,EGFR,FGFR1,GNAO1,KDR,THBS1,MAGI2,PDGFD,ADCY4	9/210			NKTR
8_Member	GO Biological Processes	GO:0045860	positive regulation of protein kinase activity	-3.42209	-1.41164	154,1956,2260,3357,3717,5607,5629,7057,80310,120892	ADRB2,EGFR,FGFR1,HTR2B,JAK2,MAP2K5,PROX1,THBS1,PDGFD,LRRK2	10/256			PDE1A
8_Member	GO Biological Processes	GO:0070374	positive regulation of ERK1 and ERK2 cascade	-2.7109	-0.918834	948,1956,3357,3624,3791,4853,10268,80310	CD36,EGFR,HTR2B,INHBA,KDR,NOTCH2,RAMP3,PDGFD	8/215			SYVN1
9_Summary	GO Biological Processes	GO:0034330	cell junction organization	-6.63125	-3.28635	287,596,667,785,1003,1004,3913,4204,5175,7145,7368,10810,22941,26052,26470,55679,57493,79834,85461,120892,392617	ANK2,BCL2,DST,CACNB4,CDH5,CDH6,LAMB2,MECP2,PECAM1,TNS1,UGT8,WASF3,SHANK2,DNM3,SEZ6L2,LIMS2,HEG1,PEAK1,TANC1,LRRK2,ELFN1	21/-			DCHS1
9_Member	GO Biological Processes	GO:0034330	cell junction organization	-6.63125	-3.28635	287,596,667,785,1003,1004,3913,4204,5175,7145,7368,10810,22941,26052,26470,55679,57493,79834,85461,120892,392617	ANK2,BCL2,DST,CACNB4,CDH5,CDH6,LAMB2,MECP2,PECAM1,TNS1,UGT8,WASF3,SHANK2,DNM3,SEZ6L2,LIMS2,HEG1,PEAK1,TANC1,LRRK2,ELFN1	21/533			PCDHGA5
9_Member	GO Biological Processes	GO:0034329	cell junction assembly	-4.33559	-1.95816	287,596,667,1003,1004,4204,5175,7145,7368,22941,26052,79834	ANK2,BCL2,DST,CDH5,CDH6,MECP2,PECAM1,TNS1,UGT8,SHANK2,DNM3,PEAK1	12/283			TBC1D8B
9_Member	GO Biological Processes	GO:0045216	cell-cell junction organization	-2.58108	-0.83277	287,1003,1004,5175,7368,55679,57493	ANK2,CDH5,CDH6,PECAM1,UGT8,LIMS2,HEG1	7/177			SORL1
10_Summary	GO Biological Processes	GO:0001822	kidney development	-6.10317	-3.02276	596,2200,2260,2737,3913,4763,4853,5175,5629,8642,9863,25836,27031,120892,342184,90,3791,7075,1956,3662,9113,25925,2487,84059,9968,54796,54808,55870,80169,285590,463,25942	BCL2,FBN1,FGFR1,GLI3,LAMB2,NF1,NOTCH2,PECAM1,PROX1,DCHS1,MAGI2,NIPBL,NPHP3,LRRK2,FMN1,ACVR1,KDR,TIE1,EGFR,IRF4,LATS1,ZNF521,FRZB,ADGRV1,MED12,BNC2,DYM,ASH1L,CTC1,SH3PXD2B,ZFHX3,SIN3A	32/-			VWF
10_Member	GO Biological Processes	GO:0001822	kidney development	-6.10317	-3.02276	596,2200,2260,2737,3913,4763,4853,5175,5629,8642,9863,25836,27031,120892,342184	BCL2,FBN1,FGFR1,GLI3,LAMB2,NF1,NOTCH2,PECAM1,PROX1,DCHS1,MAGI2,NIPBL,NPHP3,LRRK2,FMN1	15/303			ARHGEF15
10_Member	GO Biological Processes	GO:0072001	renal system development	-5.92707	-2.96238	596,2200,2260,2737,3913,4763,4853,5175,5629,8642,9863,25836,27031,120892,342184	BCL2,FBN1,FGFR1,GLI3,LAMB2,NF1,NOTCH2,PECAM1,PROX1,DCHS1,MAGI2,NIPBL,NPHP3,LRRK2,FMN1	15/313			TCEAL8
10_Member	GO Biological Processes	GO:0072073	kidney epithelium development	-4.77209	-2.2039	596,2260,2737,3913,4853,5175,8642,9863,342184	BCL2,FGFR1,GLI3,LAMB2,NOTCH2,PECAM1,DCHS1,MAGI2,FMN1	9/140			CCDC36
10_Member	GO Biological Processes	GO:0072009	nephron epithelium development	-4.71761	-2.17889	596,2737,3913,4853,5175,8642,9863,342184	BCL2,GLI3,LAMB2,NOTCH2,PECAM1,DCHS1,MAGI2,FMN1	8/109			ADHFE1
10_Member	GO Biological Processes	GO:0001656	metanephros development	-4.48444	-2.03665	596,2200,2737,3913,4763,25836,342184	BCL2,FBN1,GLI3,LAMB2,NF1,NIPBL,FMN1	7/86			ST7
10_Member	GO Biological Processes	GO:0072006	nephron development	-3.96445	-1.76256	596,2737,3913,4853,5175,8642,9863,342184	BCL2,GLI3,LAMB2,NOTCH2,PECAM1,DCHS1,MAGI2,FMN1	8/139			SYNM
10_Member	GO Biological Processes	GO:0060993	kidney morphogenesis	-3.46846	-1.42926	596,2737,8642,27031,120892,342184	BCL2,GLI3,DCHS1,NPHP3,LRRK2,FMN1	6/89			SETBP1
10_Member	GO Biological Processes	GO:0061138	morphogenesis of a branching epithelium	-3.43764	-1.41164	90,596,2260,2737,3791,5629,7075,8642	ACVR1,BCL2,FGFR1,GLI3,KDR,PROX1,TIE1,DCHS1	8/166			PLA2R1
10_Member	GO Biological Processes	GO:0001763	morphogenesis of a branching structure	-3.25257	-1.28549	90,596,2260,2737,3791,5629,7075,8642	ACVR1,BCL2,FGFR1,GLI3,KDR,PROX1,TIE1,DCHS1	8/177			KDR
10_Member	GO Biological Processes	GO:0022612	gland morphogenesis	-3.10797	-1.18564	596,1956,2260,2737,4853,5629	BCL2,EGFR,FGFR1,GLI3,NOTCH2,PROX1	6/104			FRZB
10_Member	GO Biological Processes	GO:0045165	cell fate commitment	-2.80279	-0.971104	90,596,2737,3662,3791,4853,5629,9113,25925	ACVR1,BCL2,GLI3,IRF4,KDR,NOTCH2,PROX1,LATS1,ZNF521	9/257			FMN1
10_Member	GO Biological Processes	GO:0048546	digestive tract morphogenesis	-2.77393	-0.950163	596,1956,2737,25836	BCL2,EGFR,GLI3,NIPBL	4/49			EGFR
10_Member	GO Biological Processes	GO:0072080	nephron tubule development	-2.70743	-0.918834	596,2737,4853,8642,342184	BCL2,GLI3,NOTCH2,DCHS1,FMN1	5/85			GRK5
10_Member	GO Biological Processes	GO:0001657	ureteric bud development	-2.66302	-0.891468	596,2260,2737,8642,342184	BCL2,FGFR1,GLI3,DCHS1,FMN1	5/87			LIMS2
10_Member	GO Biological Processes	GO:0072163	mesonephric epithelium development	-2.64126	-0.87614	596,2260,2737,8642,342184	BCL2,FGFR1,GLI3,DCHS1,FMN1	5/88			NOVA1
10_Member	GO Biological Processes	GO:0072164	mesonephric tubule development	-2.64126	-0.87614	596,2260,2737,8642,342184	BCL2,FGFR1,GLI3,DCHS1,FMN1	5/88			MXD3
10_Member	GO Biological Processes	GO:0043583	ear development	-2.63677	-0.872793	596,2260,2487,2737,5629,8642,25836,84059	BCL2,FGFR1,FRZB,GLI3,PROX1,DCHS1,NIPBL,ADGRV1	8/221			PTPRB
10_Member	GO Biological Processes	GO:0001501	skeletal system development	-2.60912	-0.854171	2200,2260,2487,2737,8642,9968,25836,54796,54808,55870,80169,285590,342184	FBN1,FGFR1,FRZB,GLI3,DCHS1,MED12,NIPBL,BNC2,DYM,ASH1L,CTC1,SH3PXD2B,FMN1	13/501			HNRNPH3
10_Member	GO Biological Processes	GO:0061326	renal tubule development	-2.59862	-0.847002	596,2737,4853,8642,342184	BCL2,GLI3,NOTCH2,DCHS1,FMN1	5/90			ADAMTSL1
10_Member	GO Biological Processes	GO:0048565	digestive tract development	-2.59423	-0.843719	596,1956,2737,8642,25836,27031	BCL2,EGFR,GLI3,DCHS1,NIPBL,NPHP3	6/131			ZFHX3
10_Member	GO Biological Processes	GO:0060675	ureteric bud morphogenesis	-2.55968	-0.828617	596,2737,8642,342184	BCL2,GLI3,DCHS1,FMN1	4/56			MEG8
10_Member	GO Biological Processes	GO:0001823	mesonephros development	-2.5571	-0.828144	596,2260,2737,8642,342184	BCL2,FGFR1,GLI3,DCHS1,FMN1	5/92			AC008124.1
10_Member	GO Biological Processes	GO:0072171	mesonephric tubule morphogenesis	-2.5316	-0.812009	596,2737,8642,342184	BCL2,GLI3,DCHS1,FMN1	4/57			ARID1A
10_Member	GO Biological Processes	GO:0048754	branching morphogenesis of an epithelial tube	-2.49767	-0.790392	90,596,2737,3791,7075,8642	ACVR1,BCL2,GLI3,KDR,TIE1,DCHS1	6/137			RAB30-AS1
10_Member	GO Biological Processes	GO:0055123	digestive system development	-2.40627	-0.73623	596,1956,2737,8642,25836,27031	BCL2,EGFR,GLI3,DCHS1,NIPBL,NPHP3	6/143			KCNMB3
10_Member	GO Biological Processes	GO:0045664	regulation of neuron differentiation	-2.33794	-0.685882	463,596,2260,2737,5629,25942,120892	ZFHX3,BCL2,FGFR1,GLI3,PROX1,SIN3A,LRRK2	7/196			ECM2
10_Member	GO Biological Processes	GO:0072078	nephron tubule morphogenesis	-2.25602	-0.627117	596,2737,8642,342184	BCL2,GLI3,DCHS1,FMN1	4/68			RASSF9
10_Member	GO Biological Processes	GO:0072088	nephron epithelium morphogenesis	-2.21154	-0.601765	596,2737,8642,342184	BCL2,GLI3,DCHS1,FMN1	4/70			NOL4L
10_Member	GO Biological Processes	GO:0061333	renal tubule morphogenesis	-2.16853	-0.574908	596,2737,8642,342184	BCL2,GLI3,DCHS1,FMN1	4/72			LPCAT2
10_Member	GO Biological Processes	GO:0072028	nephron morphogenesis	-2.16853	-0.574908	596,2737,8642,342184	BCL2,GLI3,DCHS1,FMN1	4/72			IGIP
11_Summary	GO Biological Processes	GO:0048880	sensory system development	-6.05283	-3.02276	596,1956,2195,2200,2737,3624,3791,3913,4763,4853,5629,6654,10371,22899,25836,49855,285590,2260,2487,8642,54796,84059,472,785,3184,3717,9113,27031,55870,80169,340481,7073,135228,2033,2186,4204,6867,25942,26005,79633,120892,146057,55679,58155,9968,56963,3707,4297,10810	BCL2,EGFR,FAT1,FBN1,GLI3,INHBA,KDR,LAMB2,NF1,NOTCH2,PROX1,SOS1,SEMA3A,ARHGEF15,NIPBL,SCAPER,SH3PXD2B,FGFR1,FRZB,DCHS1,BNC2,ADGRV1,ATM,CACNB4,HNRNPD,JAK2,LATS1,NPHP3,ASH1L,CTC1,ZDHHC21,TIAL1,CD109,EP300,BPTF,MECP2,TACC1,SIN3A,C2CD3,FAT4,LRRK2,TTBK2,LIMS2,PTBP2,MED12,RGMA,ITPKB,KMT2A,WASF3	49/-			CACNB4
11_Member	GO Biological Processes	GO:0048880	sensory system development	-6.05283	-3.02276	596,1956,2195,2200,2737,3624,3791,3913,4763,4853,5629,6654,10371,22899,25836,49855,285590	BCL2,EGFR,FAT1,FBN1,GLI3,INHBA,KDR,LAMB2,NF1,NOTCH2,PROX1,SOS1,SEMA3A,ARHGEF15,NIPBL,SCAPER,SH3PXD2B	17/391			ZNF559
11_Member	GO Biological Processes	GO:0007423	sensory organ development	-6.02524	-3.02276	596,1956,2195,2200,2260,2487,2737,3624,3791,3913,4763,4853,5629,6654,8642,22899,25836,49855,54796,84059,285590	BCL2,EGFR,FAT1,FBN1,FGFR1,FRZB,GLI3,INHBA,KDR,LAMB2,NF1,NOTCH2,PROX1,SOS1,DCHS1,ARHGEF15,NIPBL,SCAPER,BNC2,ADGRV1,SH3PXD2B	21/581			FGFR1
11_Member	GO Biological Processes	GO:0048732	gland development	-5.54886	-2.66906	472,596,785,1956,2260,2487,2737,3184,3717,4763,4853,5629,9113,27031,55870,80169,340481	ATM,BCL2,CACNB4,EGFR,FGFR1,FRZB,GLI3,HNRNPD,JAK2,NF1,NOTCH2,PROX1,LATS1,NPHP3,ASH1L,CTC1,ZDHHC21	17/426			FRY
11_Member	GO Biological Processes	GO:0001654	eye development	-5.53684	-2.66906	596,1956,2195,2200,2737,3624,3791,3913,4763,4853,5629,6654,22899,25836,49855,285590	BCL2,EGFR,FAT1,FBN1,GLI3,INHBA,KDR,LAMB2,NF1,NOTCH2,PROX1,SOS1,ARHGEF15,NIPBL,SCAPER,SH3PXD2B	16/381			AL355488.1
11_Member	GO Biological Processes	GO:0150063	visual system development	-5.47898	-2.62544	596,1956,2195,2200,2737,3624,3791,3913,4763,4853,5629,6654,22899,25836,49855,285590	BCL2,EGFR,FAT1,FBN1,GLI3,INHBA,KDR,LAMB2,NF1,NOTCH2,PROX1,SOS1,ARHGEF15,NIPBL,SCAPER,SH3PXD2B	16/385			CDH6
11_Member	GO Biological Processes	GO:0072089	stem cell proliferation	-5.03312	-2.34143	2260,2737,3791,4763,7073,80169,135228	FGFR1,GLI3,KDR,NF1,TIAL1,CTC1,CD109	7/71			AAK1
11_Member	GO Biological Processes	GO:0048592	eye morphogenesis	-4.3142	-1.95816	596,2195,2200,2737,3791,4763,4853,5629,25836	BCL2,FAT1,FBN1,GLI3,KDR,NF1,NOTCH2,PROX1,NIPBL	9/160			ATP8A1
11_Member	GO Biological Processes	GO:0043010	camera-type eye development	-4.25345	-1.93597	1956,2195,2200,2737,3624,3791,3913,4763,4853,5629,6654,22899,49855	EGFR,FAT1,FBN1,GLI3,INHBA,KDR,LAMB2,NF1,NOTCH2,PROX1,SOS1,ARHGEF15,SCAPER	13/335			ZDHHC21
11_Member	GO Biological Processes	GO:0060322	head development	-4.12148	-1.85164	472,596,1956,2033,2186,2260,2737,3184,3624,4204,4763,5629,6654,6867,10371,25836,25942,26005,79633,120892,146057	ATM,BCL2,EGFR,EP300,BPTF,FGFR1,GLI3,HNRNPD,INHBA,MECP2,NF1,PROX1,SOS1,TACC1,SEMA3A,NIPBL,SIN3A,C2CD3,FAT4,LRRK2,TTBK2	21/778			FAT1
11_Member	GO Biological Processes	GO:0061008	hepaticobiliary system development	-4.05306	-1.80852	1956,2487,3184,4763,4853,5629,25836,27031	EGFR,FRZB,HNRNPD,NF1,NOTCH2,PROX1,NIPBL,NPHP3	8/135			ZRANB2
11_Member	GO Biological Processes	GO:0007420	brain development	-4.04567	-1.80457	472,596,1956,2186,2260,2737,3184,3624,4204,4763,5629,6654,6867,10371,25836,25942,26005,79633,120892,146057	ATM,BCL2,EGFR,BPTF,FGFR1,GLI3,HNRNPD,INHBA,MECP2,NF1,PROX1,SOS1,TACC1,SEMA3A,NIPBL,SIN3A,C2CD3,FAT4,LRRK2,TTBK2	20/729			GOLGA6L9
11_Member	GO Biological Processes	GO:0090596	sensory organ morphogenesis	-3.79882	-1.64143	596,2195,2200,2260,2487,2737,3791,4763,4853,5629,25836	BCL2,FAT1,FBN1,FGFR1,FRZB,GLI3,KDR,NF1,NOTCH2,PROX1,NIPBL	11/275			HECW2
11_Member	GO Biological Processes	GO:0001889	liver development	-3.31965	-1.32693	1956,2487,3184,4763,4853,5629,27031	EGFR,FRZB,HNRNPD,NF1,NOTCH2,PROX1,NPHP3	7/132			UGT8
11_Member	GO Biological Processes	GO:0072091	regulation of stem cell proliferation	-3.29193	-1.30687	2260,2737,3791,4763,7073,135228	FGFR1,GLI3,KDR,NF1,TIAL1,CD109	6/96			ADCY4
11_Member	GO Biological Processes	GO:0021537	telencephalon development	-3.18045	-1.24038	1956,2737,3624,4204,4763,5629,6867,10371,79633,120892	EGFR,GLI3,INHBA,MECP2,NF1,PROX1,TACC1,SEMA3A,FAT4,LRRK2	10/275			HEG1
11_Member	GO Biological Processes	GO:2000177	regulation of neural precursor cell proliferation	-3.15234	-1.21568	2737,4763,5629,55679,58155,120892	GLI3,NF1,PROX1,LIMS2,PTBP2,LRRK2	6/102			AL021368.2
11_Member	GO Biological Processes	GO:0030900	forebrain development	-2.90361	-1.03871	1956,2260,2737,3624,4204,4763,5629,6867,10371,25942,79633,120892	EGFR,FGFR1,GLI3,INHBA,MECP2,NF1,PROX1,TACC1,SEMA3A,SIN3A,FAT4,LRRK2	12/407			SYNJ1
11_Member	GO Biological Processes	GO:0021915	neural tube development	-2.87634	-1.0228	2737,4763,5629,8642,9968,26005,56963	GLI3,NF1,PROX1,DCHS1,MED12,C2CD3,RGMA	7/157			MECP2
11_Member	GO Biological Processes	GO:0008283	cell population proliferation	-2.86752	-1.01813	596,1956,2260,2737,3707,3791,4204,4297,4763,4853,5629,6867,7073,8642,55679,80169,135228	BCL2,EGFR,FGFR1,GLI3,ITPKB,KDR,MECP2,KMT2A,NF1,NOTCH2,PROX1,TACC1,TIAL1,DCHS1,LIMS2,CTC1,CD109	17/710			MED12
11_Member	GO Biological Processes	GO:0048709	oligodendrocyte differentiation	-2.77644	-0.950163	2737,4204,4763,9968,10810	GLI3,MECP2,NF1,MED12,WASF3	5/82			GLI3
11_Member	GO Biological Processes	GO:0050673	epithelial cell proliferation	-2.665	-0.891468	1956,3791,4763,4853,5629,55679,135228	EGFR,KDR,NF1,NOTCH2,PROX1,LIMS2,CD109	7/171			TANC1
11_Member	GO Biological Processes	GO:2000178	negative regulation of neural precursor cell proliferation	-2.6649	-0.891468	4763,5629,55679	NF1,PROX1,LIMS2	3/25			KMT2C
11_Member	GO Biological Processes	GO:0021987	cerebral cortex development	-2.66172	-0.891468	1956,2737,4204,4763,6867,79633	EGFR,GLI3,MECP2,NF1,TACC1,FAT4	6/127			KMT2A
11_Member	GO Biological Processes	GO:1902692	regulation of neuroblast proliferation	-2.64751	-0.880099	2737,4763,5629,120892	GLI3,NF1,PROX1,LRRK2	4/53			EP300
11_Member	GO Biological Processes	GO:0048593	camera-type eye morphogenesis	-2.56144	-0.828617	2195,2737,3791,4763,4853,5629	FAT1,GLI3,KDR,NF1,NOTCH2,PROX1	6/133			TRIL
11_Member	GO Biological Processes	GO:0007405	neuroblast proliferation	-2.55968	-0.828617	2260,2737,4763,5629	FGFR1,GLI3,NF1,PROX1	4/56			CNNM2
11_Member	GO Biological Processes	GO:2000647	negative regulation of stem cell proliferation	-2.52127	-0.802706	2737,4763,135228	GLI3,NF1,CD109	3/28			HCFC1
11_Member	GO Biological Processes	GO:0021510	spinal cord development	-2.43877	-0.758507	2737,4204,4763,5629,9968	GLI3,MECP2,NF1,PROX1,MED12	5/98			SLC25A40
11_Member	GO Biological Processes	GO:0021543	pallium development	-2.39883	-0.732445	1956,2737,4204,4763,5629,6867,79633	EGFR,GLI3,MECP2,NF1,PROX1,TACC1,FAT4	7/191			SLC24A1
11_Member	GO Biological Processes	GO:0061351	neural precursor cell proliferation	-2.34667	-0.692795	2260,2737,4763,5629,55679	FGFR1,GLI3,NF1,PROX1,LIMS2	5/103			PCDHGA10
12_Summary	GO Biological Processes	GO:0051129	negative regulation of cellular component organization	-6.04184	-3.02276	472,1003,1809,2033,4297,6653,7057,9860,10371,22899,22900,23329,25999,26052,29767,29978,56963,80169,84168,90102,120892,146057,157285,223117,2260,9863,26230,57118,57520,5337,9662	ATM,CDH5,DPYSL3,EP300,KMT2A,SORL1,THBS1,LRIG2,SEMA3A,ARHGEF15,CARD8,TBC1D30,CLIP3,DNM3,TMOD2,UBQLN2,RGMA,CTC1,ANTXR1,PHLDB2,LRRK2,TTBK2,PRAG1,SEMA3D,FGFR1,MAGI2,TIAM2,CAMK1D,HECW2,PLD1,CEP135	31/-			ATXN7L1
12_Member	GO Biological Processes	GO:0051129	negative regulation of cellular component organization	-6.04184	-3.02276	472,1003,1809,2033,4297,6653,7057,9860,10371,22899,22900,23329,25999,26052,29767,29978,56963,80169,84168,90102,120892,146057,157285,223117	ATM,CDH5,DPYSL3,EP300,KMT2A,SORL1,THBS1,LRIG2,SEMA3A,ARHGEF15,CARD8,TBC1D30,CLIP3,DNM3,TMOD2,UBQLN2,RGMA,CTC1,ANTXR1,PHLDB2,LRRK2,TTBK2,PRAG1,SEMA3D	24/733			RAVER2
12_Member	GO Biological Processes	GO:0010977	negative regulation of neuron projection development	-3.81656	-1.65635	1809,9860,10371,26052,56963,120892,157285,223117	DPYSL3,LRIG2,SEMA3A,DNM3,RGMA,LRRK2,PRAG1,SEMA3D	8/146			CDK14
12_Member	GO Biological Processes	GO:0031345	negative regulation of cell projection organization	-3.56251	-1.48944	1809,9860,10371,23329,26052,56963,120892,157285,223117	DPYSL3,LRIG2,SEMA3A,TBC1D30,DNM3,RGMA,LRRK2,PRAG1,SEMA3D	9/201			MYEF2
12_Member	GO Biological Processes	GO:0010975	regulation of neuron projection development	-3.43372	-1.41164	1809,2033,2260,9860,9863,10371,26052,26230,56963,57118,57520,120892,157285,223117	DPYSL3,EP300,FGFR1,LRIG2,MAGI2,SEMA3A,DNM3,TIAM2,RGMA,CAMK1D,HECW2,LRRK2,PRAG1,SEMA3D	14/460			ATF7
12_Member	GO Biological Processes	GO:0120035	regulation of plasma membrane bounded cell projection organization	-3.21906	-1.25976	1809,2033,2260,5337,9662,9860,9863,10371,23329,26052,26230,56963,57118,57520,120892,157285,223117	DPYSL3,EP300,FGFR1,PLD1,CEP135,LRIG2,MAGI2,SEMA3A,TBC1D30,DNM3,TIAM2,RGMA,CAMK1D,HECW2,LRRK2,PRAG1,SEMA3D	17/659			HECTD2
12_Member	GO Biological Processes	GO:0031344	regulation of cell projection organization	-3.09721	-1.17719	1809,2033,2260,5337,9662,9860,9863,10371,23329,26052,26230,56963,57118,57520,120892,157285,223117	DPYSL3,EP300,FGFR1,PLD1,CEP135,LRIG2,MAGI2,SEMA3A,TBC1D30,DNM3,TIAM2,RGMA,CAMK1D,HECW2,LRRK2,PRAG1,SEMA3D	17/676			HUNK
12_Member	GO Biological Processes	GO:0010976	positive regulation of neuron projection development	-2.15898	-0.567659	1809,2033,2260,9863,56963,57118	DPYSL3,EP300,FGFR1,MAGI2,RGMA,CAMK1D	6/161			PTPN23
13_Summary	GO Biological Processes	GO:0006325	chromatin organization	-5.93489	-2.96238	472,2033,2186,3054,3662,3717,4204,4297,8289,8295,10847,25836,25942,26040,54891,55209,55870,56946,58508,84181,114803,121536,221037,253714,257218,5426,7011,11201,55728,55729,80169,339834	ATM,EP300,BPTF,HCFC1,IRF4,JAK2,MECP2,KMT2A,ARID1A,TRRAP,SRCAP,NIPBL,SIN3A,SETBP1,INO80D,SETD5,ASH1L,EMSY,KMT2C,CHD6,MYSM1,AEBP2,JMJD1C,MMS22L,SHPRH,POLE,TEP1,POLI,N4BP2,ATF7IP,CTC1,IHO1	32/-			NXPE3
13_Member	GO Biological Processes	GO:0006325	chromatin organization	-5.93489	-2.96238	472,2033,2186,3054,3662,3717,4204,4297,8289,8295,10847,25836,25942,26040,54891,55209,55870,56946,58508,84181,114803,121536,221037,253714,257218	ATM,EP300,BPTF,HCFC1,IRF4,JAK2,MECP2,KMT2A,ARID1A,TRRAP,SRCAP,NIPBL,SIN3A,SETBP1,INO80D,SETD5,ASH1L,EMSY,KMT2C,CHD6,MYSM1,AEBP2,JMJD1C,MMS22L,SHPRH	25/797			MYCT1
13_Member	GO Biological Processes	GO:0006338	chromatin remodeling	-5.2344	-2.46188	472,2033,2186,3054,3662,3717,4204,4297,8289,10847,25836,25942,26040,54891,55209,55870,58508,84181,114803,221037,257218	ATM,EP300,BPTF,HCFC1,IRF4,JAK2,MECP2,KMT2A,ARID1A,SRCAP,NIPBL,SIN3A,SETBP1,INO80D,SETD5,ASH1L,KMT2C,CHD6,MYSM1,JMJD1C,SHPRH	21/653			ACVR1
13_Member	GO Biological Processes	GO:0006259	DNA metabolic process	-2.17296	-0.57779	472,4297,5426,7011,8295,11201,25836,25942,54891,55728,55729,56946,80169,253714,257218,339834	ATM,KMT2A,POLE,TEP1,TRRAP,POLI,NIPBL,SIN3A,INO80D,N4BP2,ATF7IP,EMSY,CTC1,MMS22L,SHPRH,IHO1	16/764			CNOT6L
14_Summary	GO Biological Processes	GO:0070848	response to growth factor	-5.57216	-2.67442	90,463,1003,1956,2186,2200,2260,3791,4053,4297,4853,5139,5607,6654,7057,9863,10631,56963,80310,2033,3624,3717,154,7075	ACVR1,ZFHX3,CDH5,EGFR,BPTF,FBN1,FGFR1,KDR,LTBP2,KMT2A,NOTCH2,PDE3A,MAP2K5,SOS1,THBS1,MAGI2,POSTN,RGMA,PDGFD,EP300,INHBA,JAK2,ADRB2,TIE1	24/-			AL080317.3
14_Member	GO Biological Processes	GO:0070848	response to growth factor	-5.57216	-2.67442	90,463,1003,1956,2186,2200,2260,3791,4053,4297,4853,5139,5607,6654,7057,9863,10631,56963,80310	ACVR1,ZFHX3,CDH5,EGFR,BPTF,FBN1,FGFR1,KDR,LTBP2,KMT2A,NOTCH2,PDE3A,MAP2K5,SOS1,THBS1,MAGI2,POSTN,RGMA,PDGFD	19/520			POLI
14_Member	GO Biological Processes	GO:0071363	cellular response to growth factor stimulus	-5.36481	-2.54591	90,1003,1956,2186,2200,2260,3791,4053,4297,4853,5139,5607,6654,7057,9863,10631,56963,80310	ACVR1,CDH5,EGFR,BPTF,FBN1,FGFR1,KDR,LTBP2,KMT2A,NOTCH2,PDE3A,MAP2K5,SOS1,THBS1,MAGI2,POSTN,RGMA,PDGFD	18/488			PIK3C2B
14_Member	GO Biological Processes	GO:0090100	positive regulation of transmembrane receptor protein serine/threonine kinase signaling pathway	-4.83639	-2.25491	90,1003,2033,3624,3717,3791,4853,7057	ACVR1,CDH5,EP300,INHBA,JAK2,KDR,NOTCH2,THBS1	8/105			MAP3K21
14_Member	GO Biological Processes	GO:0071559	response to transforming growth factor beta	-4.13021	-1.85164	90,463,1003,2200,4053,4297,5139,10631,80310	ACVR1,ZFHX3,CDH5,FBN1,LTBP2,KMT2A,PDE3A,POSTN,PDGFD	9/169			GXYLT1
14_Member	GO Biological Processes	GO:0071560	cellular response to transforming growth factor beta stimulus	-3.50877	-1.44942	90,1003,2200,4053,4297,5139,10631,80310	ACVR1,CDH5,FBN1,LTBP2,KMT2A,PDE3A,POSTN,PDGFD	8/162			ZSCAN30
14_Member	GO Biological Processes	GO:0007167	enzyme-linked receptor protein signaling pathway	-3.10748	-1.18564	90,154,1003,1956,2260,3624,3717,3791,4053,4853,5607,6654,7075,9863,56963,80310	ACVR1,ADRB2,CDH5,EGFR,FGFR1,INHBA,JAK2,KDR,LTBP2,NOTCH2,MAP2K5,SOS1,TIE1,MAGI2,RGMA,PDGFD	16/614			CTC1
14_Member	GO Biological Processes	GO:0007178	transmembrane receptor protein serine/threonine kinase signaling pathway	-2.44907	-0.765985	90,1003,3624,4053,4853,9863,56963	ACVR1,CDH5,INHBA,LTBP2,NOTCH2,MAGI2,RGMA	7/187			MBD5
14_Member	GO Biological Processes	GO:0141091	transforming growth factor beta receptor superfamily signaling pathway	-2.00168	-0.464984	90,1003,3624,4053,4853,56963	ACVR1,CDH5,INHBA,LTBP2,NOTCH2,RGMA	6/174			NCKAP5
15_Summary	GO Biological Processes	GO:0009791	post-embryonic development	-5.44484	-2.60509	472,596,3717,3791,4204,4297,55870,57493,3624,49855,785,80169,90,1956,4330,8289,5629,25942,57520,2260,5139,5581,339834,23331	ATM,BCL2,JAK2,KDR,MECP2,KMT2A,ASH1L,HEG1,INHBA,SCAPER,CACNB4,CTC1,ACVR1,EGFR,MN1,ARID1A,PROX1,SIN3A,HECW2,FGFR1,PDE3A,PRKCE,IHO1,TTC28	24/-			IQSEC1
15_Member	GO Biological Processes	GO:0009791	post-embryonic development	-5.44484	-2.60509	472,596,3717,3791,4204,4297,55870,57493	ATM,BCL2,JAK2,KDR,MECP2,KMT2A,ASH1L,HEG1	8/87			GPATCH8
15_Member	GO Biological Processes	GO:0001541	ovarian follicle development	-3.64819	-1.54618	472,596,3624,3791,49855	ATM,BCL2,INHBA,KDR,SCAPER	5/53			DST
15_Member	GO Biological Processes	GO:0048536	spleen development	-3.19296	-1.24794	596,785,4297,80169	BCL2,CACNB4,KMT2A,CTC1	4/38			CASD1
15_Member	GO Biological Processes	GO:0048538	thymus development	-2.77393	-0.950163	472,596,785,80169	ATM,BCL2,CACNB4,CTC1	4/49			POLE
15_Member	GO Biological Processes	GO:1902806	regulation of cell cycle G1/S phase transition	-2.76186	-0.944854	90,472,596,785,1956,3624,4330,8289	ACVR1,ATM,BCL2,CACNB4,EGFR,INHBA,MN1,ARID1A	8/211			ITPKB
15_Member	GO Biological Processes	GO:2000134	negative regulation of G1/S transition of mitotic cell cycle	-2.70743	-0.918834	90,472,596,785,3624	ACVR1,ATM,BCL2,CACNB4,INHBA	5/85			SLC25A36
15_Member	GO Biological Processes	GO:0008585	female gonad development	-2.53674	-0.813014	472,596,3624,3791,49855	ATM,BCL2,INHBA,KDR,SCAPER	5/93			PEAK1
15_Member	GO Biological Processes	GO:1902807	negative regulation of cell cycle G1/S phase transition	-2.51665	-0.801152	90,472,596,785,3624	ACVR1,ATM,BCL2,CACNB4,INHBA	5/94			ANKRD50
15_Member	GO Biological Processes	GO:1901987	regulation of cell cycle phase transition	-2.50498	-0.79265	90,472,596,785,1956,3624,4330,5629,8289,25942,57520,80169	ACVR1,ATM,BCL2,CACNB4,EGFR,INHBA,MN1,PROX1,ARID1A,SIN3A,HECW2,CTC1	12/455			WASF3
15_Member	GO Biological Processes	GO:2000045	regulation of G1/S transition of mitotic cell cycle	-2.47473	-0.779043	90,472,596,785,1956,3624,8289	ACVR1,ATM,BCL2,CACNB4,EGFR,INHBA,ARID1A	7/185			ZNF681
15_Member	GO Biological Processes	GO:0046545	development of primary female sexual characteristics	-2.45787	-0.770981	472,596,3624,3791,49855	ATM,BCL2,INHBA,KDR,SCAPER	5/97			ZNF726
15_Member	GO Biological Processes	GO:0048534	hematopoietic or lymphoid organ development	-2.43877	-0.758507	472,596,785,4297,80169	ATM,BCL2,CACNB4,KMT2A,CTC1	5/98			TRRAP
15_Member	GO Biological Processes	GO:1901990	regulation of mitotic cell cycle phase transition	-2.3598	-0.700637	90,472,596,785,1956,3624,8289,25942,57520,80169	ACVR1,ATM,BCL2,CACNB4,EGFR,INHBA,ARID1A,SIN3A,HECW2,CTC1	10/356			INO80D
15_Member	GO Biological Processes	GO:0010564	regulation of cell cycle process	-2.26836	-0.634416	90,472,596,785,1956,2260,3624,4330,5139,5581,5629,8289,25942,57520,80169,339834	ACVR1,ATM,BCL2,CACNB4,EGFR,FGFR1,INHBA,MN1,PDE3A,PRKCE,PROX1,ARID1A,SIN3A,HECW2,CTC1,IHO1	16/746			AC130650.2
15_Member	GO Biological Processes	GO:0046660	female sex differentiation	-2.19394	-0.59019	472,596,3624,3791,49855	ATM,BCL2,INHBA,KDR,SCAPER	5/112			NPHP3
15_Member	GO Biological Processes	GO:0007346	regulation of mitotic cell cycle	-2.04488	-0.496551	90,472,596,785,1956,2260,3624,8289,23331,25942,57520,80169	ACVR1,ATM,BCL2,CACNB4,EGFR,FGFR1,INHBA,ARID1A,TTC28,SIN3A,HECW2,CTC1	12/522			PTBP2
16_Summary	Reactome Gene Sets	R-HSA-76002	Platelet activation, signaling and aggregation	-5.35933	-2.54591	948,2157,5175,5581,6654,7057,7273,7450,8526,94121,135228,160851,374354,3717,5136,7102,25942,27094,58494,221037,596,667,1809,3791,3913,4763,4853,1956,11215,57493	CD36,F8,PECAM1,PRKCE,SOS1,THBS1,TTN,VWF,DGKE,SYTL4,CD109,DGKH,NHLRC2,JAK2,PDE1A,TSPAN7,SIN3A,KCNMB3,JAM2,JMJD1C,BCL2,DST,DPYSL3,KDR,LAMB2,NF1,NOTCH2,EGFR,AKAP11,HEG1	30/-			ZBTB37
16_Member	Reactome Gene Sets	R-HSA-76002	Platelet activation, signaling and aggregation	-5.35933	-2.54591	948,2157,5175,5581,6654,7057,7273,7450,8526,94121,135228,160851,374354	CD36,F8,PECAM1,PRKCE,SOS1,THBS1,TTN,VWF,DGKE,SYTL4,CD109,DGKH,NHLRC2	13/263			TTC28
16_Member	Reactome Gene Sets	R-HSA-114608	Platelet degranulation	-5.05862	-2.35717	948,2157,5175,7057,7273,7450,94121,135228,374354	CD36,F8,PECAM1,THBS1,TTN,VWF,SYTL4,CD109,NHLRC2	9/129			ADRB2
16_Member	Reactome Gene Sets	R-HSA-109582	Hemostasis	-5.0103	-2.32816	948,2157,3717,5136,5175,5581,6654,7057,7102,7273,7450,8526,25942,27094,58494,94121,135228,160851,221037,374354	CD36,F8,JAK2,PDE1A,PECAM1,PRKCE,SOS1,THBS1,TSPAN7,TTN,VWF,DGKE,SIN3A,KCNMB3,JAM2,SYTL4,CD109,DGKH,JMJD1C,NHLRC2	20/622			PLXDC2
16_Member	Reactome Gene Sets	R-HSA-76005	Response to elevated platelet cytosolic Ca2+	-4.92492	-2.3043	948,2157,5175,7057,7273,7450,94121,135228,374354	CD36,F8,PECAM1,THBS1,TTN,VWF,SYTL4,CD109,NHLRC2	9/134			FRA10AC1
16_Member	GO Biological Processes	GO:0009611	response to wounding	-4.33514	-1.95816	596,667,948,1809,2157,3717,3791,3913,4763,4853,7450,8526,94121,160851,221037	BCL2,DST,CD36,DPYSL3,F8,JAK2,KDR,LAMB2,NF1,NOTCH2,VWF,DGKE,SYTL4,DGKH,JMJD1C	15/426			KIAA1958
16_Member	GO Biological Processes	GO:0042060	wound healing	-3.263	-1.28732	667,948,2157,3791,4763,4853,7450,8526,94121,160851,221037	DST,CD36,F8,KDR,NF1,NOTCH2,VWF,DGKE,SYTL4,DGKH,JMJD1C	11/318			F8
16_Member	GO Biological Processes	GO:0050878	regulation of body fluid levels	-2.89478	-1.03166	948,1956,2157,5581,7057,7450,8526,11215,57493,160851,221037	CD36,EGFR,F8,PRKCE,THBS1,VWF,DGKE,AKAP11,HEG1,DGKH,JMJD1C	11/353			DNAH14
16_Member	GO Biological Processes	GO:0007596	blood coagulation	-2.00168	-0.464984	948,2157,7450,8526,160851,221037	CD36,F8,VWF,DGKE,DGKH,JMJD1C	6/174			FOXJ2
17_Summary	WikiPathways	WP3651	Pathways affected in adenoid cystic carcinoma	-5.29109	-2.49958	472,2033,8289,9863,10847,58508,221037,55777,4297,80012	ATM,EP300,ARID1A,MAGI2,SRCAP,KMT2C,JMJD1C,MBD5,KMT2A,PHC3	10/-			JAK2
17_Member	WikiPathways	WP3651	Pathways affected in adenoid cystic carcinoma	-5.29109	-2.49958	472,2033,8289,9863,10847,58508,221037	ATM,EP300,ARID1A,MAGI2,SRCAP,KMT2C,JMJD1C	7/65			SEPSECS-AS1
17_Member	WikiPathways	WP5351	Kleefstra syndrome	-2.47717	-0.779043	8289,55777,58508	ARID1A,MBD5,KMT2C	3/29			NUAK1
17_Member	GO Biological Processes	GO:0045815	transcription initiation-coupled chromatin remodeling	-2.20948	-0.601765	2033,4297,8289	EP300,KMT2A,ARID1A	3/36			AEBP2
17_Member	GO Biological Processes	GO:0141137	positive regulation of gene expression, epigenetic	-2.14366	-0.562184	2033,4297,8289	EP300,KMT2A,ARID1A	3/38			CNTN3
17_Member	Reactome Gene Sets	R-HSA-8939243	RUNX1 interacts with co-factors whose precise effect on RUNX1 targets is not known	-2.14366	-0.562184	2033,8289,80012	EP300,ARID1A,PHC3	3/38			ZNF891
18_Summary	KEGG Pathway	hsa04520	Adherens junction	-5.227	-2.46188	889,1003,1956,2033,2260,5787,10810,57493,90,3791,5175,5629,7075,26084,2737,4763,4853,6654,7057,22899,84168,221981,2195,2487,3913,9863,4204,27031,3357,5607,55679,135228,3189,9113	KRIT1,CDH5,EGFR,EP300,FGFR1,PTPRB,WASF3,HEG1,ACVR1,KDR,PECAM1,PROX1,TIE1,ARHGEF26,GLI3,NF1,NOTCH2,SOS1,THBS1,ARHGEF15,ANTXR1,THSD7A,FAT1,FRZB,LAMB2,MAGI2,MECP2,NPHP3,HTR2B,MAP2K5,LIMS2,CD109,HNRNPH3,LATS1	34/-			INPP4A
18_Member	KEGG Pathway	hsa04520	Adherens junction	-5.227	-2.46188	889,1003,1956,2033,2260,5787,10810,57493	KRIT1,CDH5,EGFR,EP300,FGFR1,PTPRB,WASF3,HEG1	8/93			PCDHGB6
18_Member	GO Biological Processes	GO:0003158	endothelium development	-4.9925	-2.3197	90,889,3791,5175,5629,7075,26084,57493	ACVR1,KRIT1,KDR,PECAM1,PROX1,TIE1,ARHGEF26,HEG1	8/100			AP000766.1
18_Member	GO Biological Processes	GO:0001944	vasculature development	-4.69658	-2.16459	90,889,1003,2260,2737,3791,4763,4853,5175,5629,5787,6654,7057,7075,22899,57493,84168,221981	ACVR1,KRIT1,CDH5,FGFR1,GLI3,KDR,NF1,NOTCH2,PECAM1,PROX1,PTPRB,SOS1,THBS1,TIE1,ARHGEF15,HEG1,ANTXR1,THSD7A	18/547			ZFC3H1
18_Member	GO Biological Processes	GO:0045446	endothelial cell differentiation	-4.58489	-2.09124	90,3791,5175,5629,7075,26084,57493	ACVR1,KDR,PECAM1,PROX1,TIE1,ARHGEF26,HEG1	7/83			DNM3
18_Member	GO Biological Processes	GO:0002064	epithelial cell development	-4.48393	-2.03665	2195,2487,3791,3913,4853,5175,5629,9863,26084,57493	FAT1,FRZB,KDR,LAMB2,NOTCH2,PECAM1,PROX1,MAGI2,ARHGEF26,HEG1	10/190			PECAM1
18_Member	GO Biological Processes	GO:0001568	blood vessel development	-4.35944	-1.96392	90,889,1003,2260,2737,3791,4763,4853,5175,5629,5787,6654,7057,7075,57493,84168,221981	ACVR1,KRIT1,CDH5,FGFR1,GLI3,KDR,NF1,NOTCH2,PECAM1,PROX1,PTPRB,SOS1,THBS1,TIE1,HEG1,ANTXR1,THSD7A	17/527			ATM
18_Member	GO Biological Processes	GO:0030324	lung development	-3.79593	-1.64136	1956,2033,2260,2737,3791,4204,5629,27031,57493	EGFR,EP300,FGFR1,GLI3,KDR,MECP2,PROX1,NPHP3,HEG1	9/187			BCLAF3
18_Member	GO Biological Processes	GO:0001945	lymph vessel development	-3.77778	-1.62868	3791,5629,7075,57493	KDR,PROX1,TIE1,HEG1	4/27			SHISA2
18_Member	GO Biological Processes	GO:0030323	respiratory tube development	-3.72705	-1.59434	1956,2033,2260,2737,3791,4204,5629,27031,57493	EGFR,EP300,FGFR1,GLI3,KDR,MECP2,PROX1,NPHP3,HEG1	9/191			MAP3K7CL
18_Member	GO Biological Processes	GO:0003157	endocardium development	-3.64074	-1.54618	90,3791,5629	ACVR1,KDR,PROX1	3/12			MAGI2
18_Member	GO Biological Processes	GO:0050678	regulation of epithelial cell proliferation	-3.4239	-1.41164	889,1956,2260,3357,3791,4763,4853,5607,5629,7057,7075,55679,135228	KRIT1,EGFR,FGFR1,HTR2B,KDR,NF1,NOTCH2,MAP2K5,PROX1,THBS1,TIE1,LIMS2,CD109	13/407			TRAF1
18_Member	GO Biological Processes	GO:0060541	respiratory system development	-3.36348	-1.36296	1956,2033,2260,2737,3791,4204,5629,27031,57493	EGFR,EP300,FGFR1,GLI3,KDR,MECP2,PROX1,NPHP3,HEG1	9/214			SCAPER
18_Member	GO Biological Processes	GO:0048514	blood vessel morphogenesis	-3.19144	-1.24794	90,889,2260,3791,4763,4853,5629,5787,6654,7057,7075,57493,221981	ACVR1,KRIT1,FGFR1,KDR,NF1,NOTCH2,PROX1,PTPRB,SOS1,THBS1,TIE1,HEG1,THSD7A	13/431			SHE
18_Member	GO Biological Processes	GO:0001936	regulation of endothelial cell proliferation	-3.18882	-1.24704	889,2260,3357,3791,4763,5629,7057,7075	KRIT1,FGFR1,HTR2B,KDR,NF1,PROX1,THBS1,TIE1	8/181			NF1
18_Member	GO Biological Processes	GO:0050679	positive regulation of epithelial cell proliferation	-2.66118	-0.891468	1956,2260,3357,3791,4763,4853,5607,5629	EGFR,FGFR1,HTR2B,KDR,NF1,NOTCH2,MAP2K5,PROX1	8/219			SFI1
18_Member	GO Biological Processes	GO:0030855	epithelial cell differentiation	-2.56311	-0.828617	90,2195,2260,2487,3189,3791,3913,4853,5175,5629,7075,9113,9863,26084,57493	ACVR1,FAT1,FGFR1,FRZB,HNRNPH3,KDR,LAMB2,NOTCH2,PECAM1,PROX1,TIE1,LATS1,MAGI2,ARHGEF26,HEG1	15/631			KANSL1L
18_Member	GO Biological Processes	GO:0001525	angiogenesis	-2.51787	-0.801152	90,889,2260,3791,4763,4853,5787,7057,7075,221981	ACVR1,KRIT1,FGFR1,KDR,NF1,NOTCH2,PTPRB,THBS1,TIE1,THSD7A	10/338			SREK1
18_Member	GO Biological Processes	GO:0001938	positive regulation of endothelial cell proliferation	-2.21015	-0.601765	2260,3357,3791,4763,5629	FGFR1,HTR2B,KDR,NF1,PROX1	5/111			TIAM2
19_Summary	GO Biological Processes	GO:0030198	extracellular matrix organization	-5.16683	-2.42399	1303,1842,3913,4763,7148,7982,10631,27031,92949,151887,169611,285590,339366	COL12A1,ECM2,LAMB2,NF1,TNXB,ST7,POSTN,NPHP3,ADAMTSL1,CCDC80,OLFML2A,SH3PXD2B,ADAMTSL5	13/-			CPEB3
19_Member	GO Biological Processes	GO:0030198	extracellular matrix organization	-5.16683	-2.42399	1303,1842,3913,4763,7148,7982,10631,27031,92949,151887,169611,285590,339366	COL12A1,ECM2,LAMB2,NF1,TNXB,ST7,POSTN,NPHP3,ADAMTSL1,CCDC80,OLFML2A,SH3PXD2B,ADAMTSL5	13/274			SPRED2
19_Member	GO Biological Processes	GO:0043062	extracellular structure organization	-5.14981	-2.41769	1303,1842,3913,4763,7148,7982,10631,27031,92949,151887,169611,285590,339366	COL12A1,ECM2,LAMB2,NF1,TNXB,ST7,POSTN,NPHP3,ADAMTSL1,CCDC80,OLFML2A,SH3PXD2B,ADAMTSL5	13/275			TIE1
19_Member	GO Biological Processes	GO:0045229	external encapsulating structure organization	-5.13287	-2.41122	1303,1842,3913,4763,7148,7982,10631,27031,92949,151887,169611,285590,339366	COL12A1,ECM2,LAMB2,NF1,TNXB,ST7,POSTN,NPHP3,ADAMTSL1,CCDC80,OLFML2A,SH3PXD2B,ADAMTSL5	13/276			RCOR3
20_Summary	GO Biological Processes	GO:0007156	homophilic cell adhesion via plasma membrane adhesion molecules	-4.96797	-2.30493	1003,1004,2195,5175,8642,56100,56106,56110,79633,92211,90,596,1956,7148,55679,58494,84059	CDH5,CDH6,FAT1,PECAM1,DCHS1,PCDHGB6,PCDHGA10,PCDHGA5,FAT4,CDHR1,ACVR1,BCL2,EGFR,TNXB,LIMS2,JAM2,ADGRV1	17/-			DGKE
20_Member	GO Biological Processes	GO:0007156	homophilic cell adhesion via plasma membrane adhesion molecules	-4.96797	-2.30493	1003,1004,2195,5175,8642,56100,56106,56110,79633,92211	CDH5,CDH6,FAT1,PECAM1,DCHS1,PCDHGB6,PCDHGA10,PCDHGA5,FAT4,CDHR1	10/167			MMS22L
20_Member	GO Biological Processes	GO:0098609	cell-cell adhesion	-4.20968	-1.8982	90,596,1003,1004,1956,2195,5175,7148,8642,55679,56100,56106,56110,58494,79633,84059,92211	ACVR1,BCL2,CDH5,CDH6,EGFR,FAT1,PECAM1,TNXB,DCHS1,LIMS2,PCDHGB6,PCDHGA10,PCDHGA5,JAM2,FAT4,ADGRV1,CDHR1	17/542			ARHGEF10
20_Member	GO Biological Processes	GO:0098742	cell-cell adhesion via plasma-membrane adhesion molecules	-3.99768	-1.77005	90,1003,1004,2195,5175,8642,56100,56106,56110,79633,92211	ACVR1,CDH5,CDH6,FAT1,PECAM1,DCHS1,PCDHGB6,PCDHGA10,PCDHGA5,FAT4,CDHR1	11/261			MAP2K5
											AC004982.1
											NOTCH2
											SETD5
											SEC24C
											MBNL1
											AC107068.1
											C2CD3
											RUSC1-AS1
											ASAP1
											EMSY
											PSMA3-AS1
											ZNF280D
											AKAP11
											C14orf28
											ZNF708
											DGKH
											CNOT4
											TEP1
											ZNF675
											FOXJ3
											ZNF70
											ARHGAP31
											AC005070.3
											N4BP2
											MYH10
											SIN3A
											TTBK2
											MYSM1
											SUPT3H
											SOS1
											UBQLN2
											FNDC3B
											MTMR12
											LATS1
											ATF7IP
											CARD8
											ZMYM6
											TACC1
											TTC3
											BPTF
											GPR75
											LINC00997
											PCBD2
											COG5
											PROSER1
											PPIP5K1
											NHLRC2
											MCPH1-AS1
											SHPRH
											ANKHD1-EIF4EBP3
											PRKCE
											ASH1L
											ZDHHC17
											LNPEP
											HNRNPD
											NR2C2
											RCBTB2
											PARP11
											ANKRD6
											CNTLN
											AC012358.3
											PKN3
											NORAD
											JMJD1C
											LRCH1
											ZNF354B
											SRBD1
											LRIG2
											KLHL36
											GAB3
											ZNF839
											DYM
											CHD6
											FBXO11
											NIPBL
											TIAL1
											CEP135
											ZNF407
											ZFP3
											PHC3
											ZNF621
											KRIT1
											ZNF236
											MFSD11
											POSTN

### Sheet: Table S8
Table S8: Pathway analysis results of downregulated genes in stromal fibroblast cell type.
GroupID	Category	Term	Description	LogP	Log(q-value)	Genes	Symbols	InTerm_InList			Stromal down-regulated input DE genes
1_Summary	Reactome Gene Sets	R-HSA-8953854	Metabolism of RNA	-88.0175	-83.6726	207,705,1207,1659,1665,2091,2197,2733,3028,3183,3185,3190,3550,4116,4236,4904,5356,5431,5436,5437,5438,5439,5441,5515,5682,5685,5686,5688,5689,5691,5692,5695,5696,5699,5700,5702,5704,5706,5710,5714,5719,5720,5721,5901,6132,6141,6155,6157,6187,6188,6418,6628,6631,6637,7737,8449,8559,8568,8602,8731,9045,9128,9136,9277,9410,9416,9775,9790,9836,10084,10189,10248,10284,10419,10450,10528,10799,10813,10885,10946,10969,10978,11260,22826,22827,22938,23160,23246,23481,24144,24148,26017,26121,26168,26354,27238,27257,28987,29107,51096,51202,51428,51493,51504,51634,51639,51690,51692,51759,54512,54555,55178,55234,55272,55505,55651,55720,55813,56259,56902,56915,57819,59286,79171,79228,79576,79760,79897,79902,79922,80349,81608,81875,81887,81892,81929,83480,84321,84844,84946,112858,115708,115939,117246,153527,200916,348180,708,2483,3276,6100,8882,10078,10421,55147,55544,302,6050,6882,6883,7376,10657,29101,51154,123169,5496,79002	AKT1,BYSL,CLNS1A,DHX8,DHX15,FBL,FAU,GLE1,HSD17B10,HNRNPC,HNRNPF,HNRNPK,IK,MAGOH,MFAP1,YBX1,PLRG1,POLR2B,POLR2G,POLR2H,POLR2I,POLR2J,POLR2L,PPP2CA,PSMA1,PSMA4,PSMA5,PSMA7,PSMB1,PSMB3,PSMB4,PSMB7,PSMB8,PSMB10,PSMC1,PSMC3,PSMC4,PSMC6,PSMD4,PSMD8,PSMD13,PSME1,PSME2,RAN,RPL8,RPL18,RPL27,RPL27A,RPS2,RPS3,SET,SNRPB,SNRPC,SNRPG,RNF113A,DHX16,PRPF18,RRP1,NOP14,RNMT,RPL14,PRPF4,RRP9,WDR46,SNRNP40,DDX23,EIF4A3,BMS1,LCMT2,PQBP1,ALYREF,POP7,SAP18,PRMT5,PPIE,NOP56,RPP40,UTP14A,WDR3,SF3A3,EBNA1BP2,CLP1,XPOT,DNAJC8,PUF60,SNW1,WDR43,BOP1,PES1,TFIP11,PRPF6,FAM32A,PRPF31,SENP3,GNL3,GPKOW,LSM1,NOB1,NXT1,UTP18,DDX47,DDX41,RTCB,TRMT112,RBMX2,SF3B6,LSM7,CPSF3,C9orf78,EXOSC4,DDX49,MRM3,SMU1,IMP3,NOP10,NHP2,TSR1,UTP6,CTNNBL1,PNO1,EXOSC5,LSM2,UBL5,RBM42,THOC6,NKAP,GEMIN7,RPP21,NUP85,MRM1,SKIC8,FIP1L1,ISG20L2,LAS1L,SLIRP,SEH1L,PUS3,THOC3,PHF5A,LTV1,TP53RK,TRMT61A,TSR3,FTSJ3,ZMAT2,RPL22L1,CTU2,C1QBP,FRG1,PRMT1,RP9,ZPR1,TSSC4,CD2BP2,RBM23,RBM38,ANXA2,RNH1,TAF11,TAF12,NR1H2,KHDRBS1,SSU72,MRTO4,LEO1,PPM1G,TRIR	167/-			STAR				Top 20 Enriched GO terms
1_Member	Reactome Gene Sets	R-HSA-8953854	Metabolism of RNA	-88.0175	-83.6726	207,705,1207,1659,1665,2091,2197,2733,3028,3183,3185,3190,3550,4116,4236,4904,5356,5431,5436,5437,5438,5439,5441,5515,5682,5685,5686,5688,5689,5691,5692,5695,5696,5699,5700,5702,5704,5706,5710,5714,5719,5720,5721,5901,6132,6141,6155,6157,6187,6188,6418,6628,6631,6637,7737,8449,8559,8568,8602,8731,9045,9128,9136,9277,9410,9416,9775,9790,9836,10084,10189,10248,10284,10419,10450,10528,10799,10813,10885,10946,10969,10978,11260,22826,22827,22938,23160,23246,23481,24144,24148,26017,26121,26168,26354,27238,27257,28987,29107,51096,51202,51428,51493,51504,51634,51639,51690,51692,51759,54512,54555,55178,55234,55272,55505,55651,55720,55813,56259,56902,56915,57819,59286,79171,79228,79576,79760,79897,79902,79922,80349,81608,81875,81887,81892,81929,83480,84321,84844,84946,112858,115708,115939,117246,153527,200916,348180	AKT1,BYSL,CLNS1A,DHX8,DHX15,FBL,FAU,GLE1,HSD17B10,HNRNPC,HNRNPF,HNRNPK,IK,MAGOH,MFAP1,YBX1,PLRG1,POLR2B,POLR2G,POLR2H,POLR2I,POLR2J,POLR2L,PPP2CA,PSMA1,PSMA4,PSMA5,PSMA7,PSMB1,PSMB3,PSMB4,PSMB7,PSMB8,PSMB10,PSMC1,PSMC3,PSMC4,PSMC6,PSMD4,PSMD8,PSMD13,PSME1,PSME2,RAN,RPL8,RPL18,RPL27,RPL27A,RPS2,RPS3,SET,SNRPB,SNRPC,SNRPG,RNF113A,DHX16,PRPF18,RRP1,NOP14,RNMT,RPL14,PRPF4,RRP9,WDR46,SNRNP40,DDX23,EIF4A3,BMS1,LCMT2,PQBP1,ALYREF,POP7,SAP18,PRMT5,PPIE,NOP56,RPP40,UTP14A,WDR3,SF3A3,EBNA1BP2,CLP1,XPOT,DNAJC8,PUF60,SNW1,WDR43,BOP1,PES1,TFIP11,PRPF6,FAM32A,PRPF31,SENP3,GNL3,GPKOW,LSM1,NOB1,NXT1,UTP18,DDX47,DDX41,RTCB,TRMT112,RBMX2,SF3B6,LSM7,CPSF3,C9orf78,EXOSC4,DDX49,MRM3,SMU1,IMP3,NOP10,NHP2,TSR1,UTP6,CTNNBL1,PNO1,EXOSC5,LSM2,UBL5,RBM42,THOC6,NKAP,GEMIN7,RPP21,NUP85,MRM1,SKIC8,FIP1L1,ISG20L2,LAS1L,SLIRP,SEH1L,PUS3,THOC3,PHF5A,LTV1,TP53RK,TRMT61A,TSR3,FTSJ3,ZMAT2,RPL22L1,CTU2	147/726			PTGS1
1_Member	Reactome Gene Sets	R-HSA-72203	Processing of Capped Intron-Containing Pre-mRNA	-37.3352	-33.8934	1659,1665,2733,3183,3185,3190,3550,4116,4236,4904,5356,5431,5436,5437,5438,5439,5441,6628,6631,6637,7737,8449,8559,9128,9410,9416,9775,10084,10189,10284,10450,10946,10978,22826,22827,22938,24144,24148,26017,26121,27238,29107,51428,51634,51639,51690,51692,51759,55234,56259,57819,59286,79171,79228,79576,79902,81608,81929,84321,84844,153527	DHX8,DHX15,GLE1,HNRNPC,HNRNPF,HNRNPK,IK,MAGOH,MFAP1,YBX1,PLRG1,POLR2B,POLR2G,POLR2H,POLR2I,POLR2J,POLR2L,SNRPB,SNRPC,SNRPG,RNF113A,DHX16,PRPF18,PRPF4,SNRNP40,DDX23,EIF4A3,PQBP1,ALYREF,SAP18,PPIE,SF3A3,CLP1,DNAJC8,PUF60,SNW1,TFIP11,PRPF6,FAM32A,PRPF31,GPKOW,NXT1,DDX41,RBMX2,SF3B6,LSM7,CPSF3,C9orf78,SMU1,CTNNBL1,LSM2,UBL5,RBM42,THOC6,NKAP,NUP85,FIP1L1,SEH1L,THOC3,PHF5A,ZMAT2	61/285			MT1G
1_Member	Reactome Gene Sets	R-HSA-72163	mRNA Splicing - Major Pathway	-35.5901	-32.1995	1659,1665,3183,3185,3190,3550,4116,4236,4904,5356,5431,5436,5437,5438,5439,5441,6628,6631,6637,7737,8449,8559,9128,9410,9416,9775,10084,10189,10284,10450,10946,22826,22827,22938,24144,24148,26017,26121,27238,51428,51634,51639,51690,51759,55234,56259,57819,59286,79171,79576,84844,153527	DHX8,DHX15,HNRNPC,HNRNPF,HNRNPK,IK,MAGOH,MFAP1,YBX1,PLRG1,POLR2B,POLR2G,POLR2H,POLR2I,POLR2J,POLR2L,SNRPB,SNRPC,SNRPG,RNF113A,DHX16,PRPF18,PRPF4,SNRNP40,DDX23,EIF4A3,PQBP1,ALYREF,SAP18,PPIE,SF3A3,DNAJC8,PUF60,SNW1,TFIP11,PRPF6,FAM32A,PRPF31,GPKOW,DDX41,RBMX2,SF3B6,LSM7,C9orf78,SMU1,CTNNBL1,LSM2,UBL5,RBM42,NKAP,PHF5A,ZMAT2	52/207			RPRM
1_Member	Reactome Gene Sets	R-HSA-72172	mRNA Splicing	-34.6926	-31.3477	1659,1665,3183,3185,3190,3550,4116,4236,4904,5356,5431,5436,5437,5438,5439,5441,6628,6631,6637,7737,8449,8559,9128,9410,9416,9775,10084,10189,10284,10450,10946,22826,22827,22938,24144,24148,26017,26121,27238,51428,51634,51639,51690,51759,55234,56259,57819,59286,79171,79576,84844,153527	DHX8,DHX15,HNRNPC,HNRNPF,HNRNPK,IK,MAGOH,MFAP1,YBX1,PLRG1,POLR2B,POLR2G,POLR2H,POLR2I,POLR2J,POLR2L,SNRPB,SNRPC,SNRPG,RNF113A,DHX16,PRPF18,PRPF4,SNRNP40,DDX23,EIF4A3,PQBP1,ALYREF,SAP18,PPIE,SF3A3,DNAJC8,PUF60,SNW1,TFIP11,PRPF6,FAM32A,PRPF31,GPKOW,DDX41,RBMX2,SF3B6,LSM7,C9orf78,SMU1,CTNNBL1,LSM2,UBL5,RBM42,NKAP,PHF5A,ZMAT2	52/215			MT1X
1_Member	GO Biological Processes	GO:0008380	RNA splicing	-28.883	-25.6521	708,1207,1659,1665,2483,3183,3185,3190,3276,3550,4116,4236,4904,5356,5515,6100,6628,6631,6637,7737,8449,8559,8882,9128,9410,9416,9775,10078,10084,10189,10284,10419,10421,10450,10946,10978,22827,22938,24144,24148,26121,27238,27257,51202,51428,51493,51634,51639,51690,51759,55147,55234,55544,56259,57819,59286,79171,79228,79760,84321,84844,153527	C1QBP,CLNS1A,DHX8,DHX15,FRG1,HNRNPC,HNRNPF,HNRNPK,PRMT1,IK,MAGOH,MFAP1,YBX1,PLRG1,PPP2CA,RP9,SNRPB,SNRPC,SNRPG,RNF113A,DHX16,PRPF18,ZPR1,PRPF4,SNRNP40,DDX23,EIF4A3,TSSC4,PQBP1,ALYREF,SAP18,PRMT5,CD2BP2,PPIE,SF3A3,CLP1,PUF60,SNW1,TFIP11,PRPF6,PRPF31,GPKOW,LSM1,DDX47,DDX41,RTCB,RBMX2,SF3B6,LSM7,C9orf78,RBM23,SMU1,RBM38,CTNNBL1,LSM2,UBL5,RBM42,THOC6,GEMIN7,THOC3,PHF5A,ZMAT2	62/410			MT2A
1_Member	GO Biological Processes	GO:0016071	mRNA metabolic process	-28.0284	-24.8296	302,708,1207,1659,1665,2483,3183,3185,3190,3550,4116,4236,4904,5356,5436,6050,6628,6631,6637,6882,6883,7376,7737,8449,8559,8731,8882,9128,9410,9416,9775,10078,10084,10189,10284,10419,10421,10450,10657,10946,10978,22827,22938,24144,24148,26121,27238,27257,29101,51154,51202,51428,51634,51639,51690,51692,51759,54512,55147,55234,55544,56259,56915,57819,59286,79171,79228,79760,80349,81608,83480,84321,84844,115708,123169,153527	ANXA2,C1QBP,CLNS1A,DHX8,DHX15,FRG1,HNRNPC,HNRNPF,HNRNPK,IK,MAGOH,MFAP1,YBX1,PLRG1,POLR2G,RNH1,SNRPB,SNRPC,SNRPG,TAF11,TAF12,NR1H2,RNF113A,DHX16,PRPF18,RNMT,ZPR1,PRPF4,SNRNP40,DDX23,EIF4A3,TSSC4,PQBP1,ALYREF,SAP18,PRMT5,CD2BP2,PPIE,KHDRBS1,SF3A3,CLP1,PUF60,SNW1,TFIP11,PRPF6,PRPF31,GPKOW,LSM1,SSU72,MRTO4,DDX47,DDX41,RBMX2,SF3B6,LSM7,CPSF3,C9orf78,EXOSC4,RBM23,SMU1,RBM38,CTNNBL1,EXOSC5,LSM2,UBL5,RBM42,THOC6,GEMIN7,SKIC8,FIP1L1,PUS3,THOC3,PHF5A,TRMT61A,LEO1,ZMAT2	76/645			MT1F
1_Member	GO Biological Processes	GO:0006397	mRNA processing	-26.2168	-23.1024	708,1207,1659,1665,2483,3183,3185,3190,3550,4116,4236,4904,5356,6628,6631,6637,7737,8449,8559,8731,8882,9128,9410,9416,9775,10078,10084,10189,10284,10419,10421,10450,10657,10946,10978,22827,22938,24144,24148,26121,27238,27257,29101,51202,51428,51634,51639,51690,51692,51759,55147,55234,55544,56259,57819,59286,79171,79228,79760,81608,84321,84844,123169,153527	C1QBP,CLNS1A,DHX8,DHX15,FRG1,HNRNPC,HNRNPF,HNRNPK,IK,MAGOH,MFAP1,YBX1,PLRG1,SNRPB,SNRPC,SNRPG,RNF113A,DHX16,PRPF18,RNMT,ZPR1,PRPF4,SNRNP40,DDX23,EIF4A3,TSSC4,PQBP1,ALYREF,SAP18,PRMT5,CD2BP2,PPIE,KHDRBS1,SF3A3,CLP1,PUF60,SNW1,TFIP11,PRPF6,PRPF31,GPKOW,LSM1,SSU72,DDX47,DDX41,RBMX2,SF3B6,LSM7,CPSF3,C9orf78,RBM23,SMU1,RBM38,CTNNBL1,LSM2,UBL5,RBM42,THOC6,GEMIN7,FIP1L1,THOC3,PHF5A,LEO1,ZMAT2	64/488			IER3
1_Member	GO Biological Processes	GO:0000375	RNA splicing, via transesterification reactions	-24.04	-20.9962	1207,1659,1665,2483,3183,3185,3190,3550,4116,4236,5356,6628,6631,6637,7737,8449,8559,9128,9410,9416,9775,10078,10084,10419,10421,10450,10946,22827,22938,24144,24148,26121,27238,27257,51428,51634,51639,51690,51759,55234,56259,57819,59286,79171,79760,84844,153527	CLNS1A,DHX8,DHX15,FRG1,HNRNPC,HNRNPF,HNRNPK,IK,MAGOH,MFAP1,PLRG1,SNRPB,SNRPC,SNRPG,RNF113A,DHX16,PRPF18,PRPF4,SNRNP40,DDX23,EIF4A3,TSSC4,PQBP1,PRMT5,CD2BP2,PPIE,SF3A3,PUF60,SNW1,TFIP11,PRPF6,PRPF31,GPKOW,LSM1,DDX41,RBMX2,SF3B6,LSM7,C9orf78,SMU1,CTNNBL1,LSM2,UBL5,RBM42,GEMIN7,PHF5A,ZMAT2	47/279			RARRES3
1_Member	GO Biological Processes	GO:0000377	RNA splicing, via transesterification reactions with bulged adenosine as nucleophile	-23.4042	-20.421	1207,1659,1665,2483,3183,3185,3190,3550,4116,4236,5356,6628,6631,6637,7737,8449,8559,9128,9410,9416,9775,10078,10084,10419,10421,10450,10946,22827,22938,24144,24148,26121,27238,51428,51634,51639,51690,51759,55234,56259,57819,59286,79171,79760,84844,153527	CLNS1A,DHX8,DHX15,FRG1,HNRNPC,HNRNPF,HNRNPK,IK,MAGOH,MFAP1,PLRG1,SNRPB,SNRPC,SNRPG,RNF113A,DHX16,PRPF18,PRPF4,SNRNP40,DDX23,EIF4A3,TSSC4,PQBP1,PRMT5,CD2BP2,PPIE,SF3A3,PUF60,SNW1,TFIP11,PRPF6,PRPF31,GPKOW,DDX41,RBMX2,SF3B6,LSM7,C9orf78,SMU1,CTNNBL1,LSM2,UBL5,RBM42,GEMIN7,PHF5A,ZMAT2	46/275			APOL2
1_Member	GO Biological Processes	GO:0000398	mRNA splicing, via spliceosome	-23.4042	-20.421	1207,1659,1665,2483,3183,3185,3190,3550,4116,4236,5356,6628,6631,6637,7737,8449,8559,9128,9410,9416,9775,10078,10084,10419,10421,10450,10946,22827,22938,24144,24148,26121,27238,51428,51634,51639,51690,51759,55234,56259,57819,59286,79171,79760,84844,153527	CLNS1A,DHX8,DHX15,FRG1,HNRNPC,HNRNPF,HNRNPK,IK,MAGOH,MFAP1,PLRG1,SNRPB,SNRPC,SNRPG,RNF113A,DHX16,PRPF18,PRPF4,SNRNP40,DDX23,EIF4A3,TSSC4,PQBP1,PRMT5,CD2BP2,PPIE,SF3A3,PUF60,SNW1,TFIP11,PRPF6,PRPF31,GPKOW,DDX41,RBMX2,SF3B6,LSM7,C9orf78,SMU1,CTNNBL1,LSM2,UBL5,RBM42,GEMIN7,PHF5A,ZMAT2	46/275			PSMB10
1_Member	CORUM	CORUM:351	Spliceosome	-22.8014	-19.8544	1659,1665,3550,4116,4236,5356,5496,6628,6631,6637,8449,8559,9128,9410,9416,9775,10189,10421,10450,10946,22826,22827,22938,24148,26121,51428,51639,51690,55234,56259,57819,79002,79228,84321	DHX8,DHX15,IK,MAGOH,MFAP1,PLRG1,PPM1G,SNRPB,SNRPC,SNRPG,DHX16,PRPF18,PRPF4,SNRNP40,DDX23,EIF4A3,ALYREF,CD2BP2,PPIE,SF3A3,DNAJC8,PUF60,SNW1,PRPF6,PRPF31,DDX41,SF3B6,LSM7,SMU1,CTNNBL1,LSM2,TRIR,THOC6,THOC3	34/141			TPP2
1_Member	KEGG Pathway	hsa03040	Spliceosome	-13.9885	-11.7739	1659,1665,3183,3190,4116,5356,6100,6628,6631,6637,8449,8559,9128,9410,9416,9775,10084,10189,10450,10946,22827,22938,24148,26121,51639,51690,56259,57819,84321,84844,153527	DHX8,DHX15,HNRNPC,HNRNPK,MAGOH,PLRG1,RP9,SNRPB,SNRPC,SNRPG,DHX16,PRPF18,PRPF4,SNRNP40,DDX23,EIF4A3,PQBP1,ALYREF,PPIE,SF3A3,PUF60,SNW1,PRPF6,PRPF31,SF3B6,LSM7,CTNNBL1,LSM2,THOC3,PHF5A,ZMAT2	31/217			CLPX
1_Member	CORUM	CORUM:1181	C complex spliceosome	-13	-10.8224	1659,2483,3183,3185,3190,4116,5356,6628,6637,9410,9416,9775,10189,10450,10946,22938,24148,51428,57819	DHX8,FRG1,HNRNPC,HNRNPF,HNRNPK,MAGOH,PLRG1,SNRPB,SNRPG,SNRNP40,DDX23,EIF4A3,ALYREF,PPIE,SF3A3,SNW1,PRPF6,DDX41,LSM2	19/79			ATXN7L3B
1_Member	WikiPathways	WP411	mRNA processing	-12.8414	-10.6784	1659,1665,3183,3190,3276,4904,5496,6628,6637,8449,8559,8731,9128,9410,10421,10946,10978,22826,24148,51690,51692,57819,84844	DHX8,DHX15,HNRNPC,HNRNPK,PRMT1,YBX1,PPM1G,SNRPB,SNRPG,DHX16,PRPF18,RNMT,PRPF4,SNRNP40,CD2BP2,SF3A3,CLP1,DNAJC8,PRPF6,LSM7,CPSF3,LSM2,PHF5A	23/126			NUB1
2_Summary	GO Biological Processes	GO:0022613	ribonucleoprotein complex biogenesis	-63.7191	-59.6753	705,708,1207,1983,2091,2483,3669,3692,5036,5901,6155,6628,6631,6637,7520,8559,8568,8602,8607,8666,8668,8886,8894,9045,9136,9221,9277,9416,9775,9790,10078,10248,10360,10412,10419,10421,10528,10799,10813,10856,10885,10946,10969,10978,11137,22827,22907,23160,23246,23481,23560,24148,25983,26121,26155,26574,28987,29777,29889,51042,51081,51096,51154,51202,51406,51491,51504,51634,51639,54512,54555,54606,54700,54853,55011,55052,55178,55272,55341,55505,55646,55651,55661,55720,55794,55813,56902,56915,57819,64216,79760,79922,80135,81875,81887,83743,84231,84549,84844,84946,90441,115939,117246,161424,3028,3735,6301,7737,9836,27304,51493,55726,57117,79693,79897,83480,112858,112970,115708,126789,348180,2617,5441,6897,6923,51520,79002,92675,124454,2197,6132,6141,6157,6187,6188,26168,26354,200916,1457,1460,29107	BYSL,C1QBP,CLNS1A,EIF5,FBL,FRG1,ISG20,EIF6,PA2G4,RAN,RPL27,SNRPB,SNRPC,SNRPG,XRCC5,PRPF18,RRP1,NOP14,RUVBL1,EIF3G,EIF3I,DDX18,EIF2S2,RPL14,RRP9,NOLC1,WDR46,DDX23,EIF4A3,BMS1,TSSC4,POP7,NPM3,NSA2,PRMT5,CD2BP2,NOP56,RPP40,UTP14A,RUVBL2,WDR3,SF3A3,EBNA1BP2,CLP1,PWP1,PUF60,DHX30,WDR43,BOP1,PES1,GTPBP4,PRPF6,NGDN,PRPF31,NOC2L,AATF,NOB1,ABT1,GNL2,ZNF593,MRPS7,UTP18,MRTO4,DDX47,NOL7,NOP16,TRMT112,RBMX2,SF3B6,EXOSC4,DDX49,DDX56,RRN3,WDR55,PIH1D1,MRPL20,MRM3,IMP3,LSG1,NOP10,LYAR,NHP2,DDX27,TSR1,DDX28,UTP6,PNO1,EXOSC5,LSM2,TFB2M,GEMIN7,MRM1,RPF1,ISG20L2,LAS1L,GRWD1,TRAF7,MAK16,PHF5A,LTV1,ZNF622,TSR3,FTSJ3,NOP9,HSD17B10,KARS1,SARS1,RNF113A,LCMT2,MOCS3,RTCB,INTS13,INTS12,YRDC,RPP21,PUS3,TP53RK,KTI12,TRMT61A,PUSL1,CTU2,GARS1,POLR2L,TARS1,ELOB,LARS1,TRIR,DTD1,EARS2,FAU,RPL8,RPL18,RPL27A,RPS2,RPS3,SENP3,GNL3,RPL22L1,CSNK2A1,CSNK2B,NXT1	141/-			LSM14A
2_Member	GO Biological Processes	GO:0022613	ribonucleoprotein complex biogenesis	-63.7191	-59.6753	705,708,1207,1983,2091,2483,3669,3692,5036,5901,6155,6628,6631,6637,7520,8559,8568,8602,8607,8666,8668,8886,8894,9045,9136,9221,9277,9416,9775,9790,10078,10248,10360,10412,10419,10421,10528,10799,10813,10856,10885,10946,10969,10978,11137,22827,22907,23160,23246,23481,23560,24148,25983,26121,26155,26574,28987,29777,29889,51042,51081,51096,51154,51202,51406,51491,51504,51634,51639,54512,54555,54606,54700,54853,55011,55052,55178,55272,55341,55505,55646,55651,55661,55720,55794,55813,56902,56915,57819,64216,79760,79922,80135,81875,81887,83743,84231,84549,84844,84946,90441,115939,117246,161424	BYSL,C1QBP,CLNS1A,EIF5,FBL,FRG1,ISG20,EIF6,PA2G4,RAN,RPL27,SNRPB,SNRPC,SNRPG,XRCC5,PRPF18,RRP1,NOP14,RUVBL1,EIF3G,EIF3I,DDX18,EIF2S2,RPL14,RRP9,NOLC1,WDR46,DDX23,EIF4A3,BMS1,TSSC4,POP7,NPM3,NSA2,PRMT5,CD2BP2,NOP56,RPP40,UTP14A,RUVBL2,WDR3,SF3A3,EBNA1BP2,CLP1,PWP1,PUF60,DHX30,WDR43,BOP1,PES1,GTPBP4,PRPF6,NGDN,PRPF31,NOC2L,AATF,NOB1,ABT1,GNL2,ZNF593,MRPS7,UTP18,MRTO4,DDX47,NOL7,NOP16,TRMT112,RBMX2,SF3B6,EXOSC4,DDX49,DDX56,RRN3,WDR55,PIH1D1,MRPL20,MRM3,IMP3,LSG1,NOP10,LYAR,NHP2,DDX27,TSR1,DDX28,UTP6,PNO1,EXOSC5,LSM2,TFB2M,GEMIN7,MRM1,RPF1,ISG20L2,LAS1L,GRWD1,TRAF7,MAK16,PHF5A,LTV1,ZNF622,TSR3,FTSJ3,NOP9	104/489			BECN1
2_Member	GO Biological Processes	GO:0042254	ribosome biogenesis	-55.6503	-51.7826	705,708,1983,2091,2483,3669,3692,5036,5901,6155,7520,8568,8602,8886,9045,9136,9221,9277,9775,9790,10248,10360,10412,10528,10799,10813,10885,10969,11137,22907,23160,23246,23481,23560,25983,26155,26574,28987,29777,29889,51042,51081,51096,51154,51202,51406,51491,51504,54512,54555,54606,54700,54853,55011,55052,55178,55272,55341,55505,55646,55651,55661,55720,55794,55813,56902,56915,64216,79922,80135,81875,81887,83743,84231,84549,84946,90441,115939,117246,161424	BYSL,C1QBP,EIF5,FBL,FRG1,ISG20,EIF6,PA2G4,RAN,RPL27,XRCC5,RRP1,NOP14,DDX18,RPL14,RRP9,NOLC1,WDR46,EIF4A3,BMS1,POP7,NPM3,NSA2,NOP56,RPP40,UTP14A,WDR3,EBNA1BP2,PWP1,DHX30,WDR43,BOP1,PES1,GTPBP4,NGDN,NOC2L,AATF,NOB1,ABT1,GNL2,ZNF593,MRPS7,UTP18,MRTO4,DDX47,NOL7,NOP16,TRMT112,EXOSC4,DDX49,DDX56,RRN3,WDR55,PIH1D1,MRPL20,MRM3,IMP3,LSG1,NOP10,LYAR,NHP2,DDX27,TSR1,DDX28,UTP6,PNO1,EXOSC5,TFB2M,MRM1,RPF1,ISG20L2,LAS1L,GRWD1,TRAF7,MAK16,LTV1,ZNF622,TSR3,FTSJ3,NOP9	80/311			ZDHHC6
2_Member	GO Biological Processes	GO:0006364	rRNA processing	-42.5129	-38.77	705,2091,2483,3669,3692,5036,6155,8568,8602,8886,9045,9136,9221,9277,9775,9790,10248,10360,10412,10528,10799,10813,10885,10969,11137,23160,23246,23481,23560,25983,28987,29777,51096,51154,51202,51406,51504,54512,54555,54606,54853,55011,55178,55272,55505,55646,55651,55661,55720,55813,56915,64216,79922,80135,81887,84549,115939,117246,161424	BYSL,FBL,FRG1,ISG20,EIF6,PA2G4,RPL27,RRP1,NOP14,DDX18,RPL14,RRP9,NOLC1,WDR46,EIF4A3,BMS1,POP7,NPM3,NSA2,NOP56,RPP40,UTP14A,WDR3,EBNA1BP2,PWP1,WDR43,BOP1,PES1,GTPBP4,NGDN,NOB1,ABT1,UTP18,MRTO4,DDX47,NOL7,TRMT112,EXOSC4,DDX49,DDX56,WDR55,PIH1D1,MRM3,IMP3,NOP10,LYAR,NHP2,DDX27,TSR1,UTP6,EXOSC5,TFB2M,MRM1,RPF1,LAS1L,MAK16,TSR3,FTSJ3,NOP9	59/217			ETV3
2_Member	GO Biological Processes	GO:0034470	ncRNA processing	-42.3985	-38.7526	705,2091,2483,3028,3669,3692,3735,5036,6155,6301,7737,8568,8602,8886,9045,9136,9221,9277,9775,9790,9836,10248,10360,10412,10528,10799,10813,10885,10969,10978,11137,23160,23246,23481,23560,25983,27304,28987,29777,51096,51154,51202,51406,51493,51504,54512,54555,54606,54853,55011,55178,55272,55505,55646,55651,55661,55720,55726,55813,56915,57117,64216,79693,79897,79922,80135,81887,83480,84549,112858,112970,115708,115939,117246,126789,161424,348180	BYSL,FBL,FRG1,HSD17B10,ISG20,EIF6,KARS1,PA2G4,RPL27,SARS1,RNF113A,RRP1,NOP14,DDX18,RPL14,RRP9,NOLC1,WDR46,EIF4A3,BMS1,LCMT2,POP7,NPM3,NSA2,NOP56,RPP40,UTP14A,WDR3,EBNA1BP2,CLP1,PWP1,WDR43,BOP1,PES1,GTPBP4,NGDN,MOCS3,NOB1,ABT1,UTP18,MRTO4,DDX47,NOL7,RTCB,TRMT112,EXOSC4,DDX49,DDX56,WDR55,PIH1D1,MRM3,IMP3,NOP10,LYAR,NHP2,DDX27,TSR1,INTS13,UTP6,EXOSC5,INTS12,TFB2M,YRDC,RPP21,MRM1,RPF1,LAS1L,PUS3,MAK16,TP53RK,KTI12,TRMT61A,TSR3,FTSJ3,PUSL1,NOP9,CTU2	77/415			RBM23
2_Member	GO Biological Processes	GO:0034660	ncRNA metabolic process	-41.4812	-37.9145	705,2091,2483,2617,3028,3669,3692,3735,5036,5441,6155,6301,6897,6923,7737,8568,8602,8886,9045,9136,9221,9277,9775,9790,9836,10248,10360,10412,10528,10799,10813,10885,10969,10978,11137,23160,23246,23481,23560,25983,27304,28987,29777,51096,51154,51202,51406,51493,51504,51520,54512,54555,54606,54853,55011,55178,55272,55505,55646,55651,55661,55720,55726,55813,56915,57117,64216,79002,79693,79897,79922,80135,81887,83480,84549,92675,112858,112970,115708,115939,117246,124454,126789,161424,348180	BYSL,FBL,FRG1,GARS1,HSD17B10,ISG20,EIF6,KARS1,PA2G4,POLR2L,RPL27,SARS1,TARS1,ELOB,RNF113A,RRP1,NOP14,DDX18,RPL14,RRP9,NOLC1,WDR46,EIF4A3,BMS1,LCMT2,POP7,NPM3,NSA2,NOP56,RPP40,UTP14A,WDR3,EBNA1BP2,CLP1,PWP1,WDR43,BOP1,PES1,GTPBP4,NGDN,MOCS3,NOB1,ABT1,UTP18,MRTO4,DDX47,NOL7,RTCB,TRMT112,LARS1,EXOSC4,DDX49,DDX56,WDR55,PIH1D1,MRM3,IMP3,NOP10,LYAR,NHP2,DDX27,TSR1,INTS13,UTP6,EXOSC5,INTS12,TFB2M,TRIR,YRDC,RPP21,MRM1,RPF1,LAS1L,PUS3,MAK16,DTD1,TP53RK,KTI12,TRMT61A,TSR3,FTSJ3,EARS2,PUSL1,NOP9,CTU2	85/533			SSU72
2_Member	GO Biological Processes	GO:0016072	rRNA metabolic process	-39.6805	-36.1807	705,2091,2483,3669,3692,5036,6155,8568,8602,8886,9045,9136,9221,9277,9775,9790,10248,10360,10412,10528,10799,10813,10885,10969,11137,23160,23246,23481,23560,25983,28987,29777,51096,51154,51202,51406,51504,54512,54555,54606,54853,55011,55178,55272,55505,55646,55651,55661,55720,55813,56915,64216,79002,79922,80135,81887,84549,115939,117246,161424	BYSL,FBL,FRG1,ISG20,EIF6,PA2G4,RPL27,RRP1,NOP14,DDX18,RPL14,RRP9,NOLC1,WDR46,EIF4A3,BMS1,POP7,NPM3,NSA2,NOP56,RPP40,UTP14A,WDR3,EBNA1BP2,PWP1,WDR43,BOP1,PES1,GTPBP4,NGDN,NOB1,ABT1,UTP18,MRTO4,DDX47,NOL7,TRMT112,EXOSC4,DDX49,DDX56,WDR55,PIH1D1,MRM3,IMP3,NOP10,LYAR,NHP2,DDX27,TSR1,UTP6,EXOSC5,TFB2M,TRIR,MRM1,RPF1,LAS1L,MAK16,TSR3,FTSJ3,NOP9	60/251			NKAP
2_Member	Reactome Gene Sets	R-HSA-72312	rRNA processing	-31.3482	-28.0447	705,2091,2197,3028,6132,6141,6155,6157,6187,6188,8568,8602,9045,9136,9277,9790,10528,10799,10813,10885,10969,23160,23246,23481,26168,26354,28987,51096,51202,51504,54512,54555,55178,55272,55505,55651,55720,55813,56902,56915,79897,79922,81875,81887,84946,115939,117246,200916	BYSL,FBL,FAU,HSD17B10,RPL8,RPL18,RPL27,RPL27A,RPS2,RPS3,RRP1,NOP14,RPL14,RRP9,WDR46,BMS1,NOP56,RPP40,UTP14A,WDR3,EBNA1BP2,WDR43,BOP1,PES1,SENP3,GNL3,NOB1,UTP18,DDX47,TRMT112,EXOSC4,DDX49,MRM3,IMP3,NOP10,NHP2,TSR1,UTP6,PNO1,EXOSC5,RPP21,MRM1,ISG20L2,LAS1L,LTV1,TSR3,FTSJ3,RPL22L1	48/205			CXorf38
2_Member	Reactome Gene Sets	R-HSA-8868773	rRNA processing in the nucleus and cytosol	-29.1216	-25.8558	705,2091,2197,6132,6141,6155,6157,6187,6188,8568,8602,9045,9136,9277,9790,10528,10799,10813,10885,10969,23160,23246,23481,26168,26354,28987,51096,51202,51504,54512,54555,55272,55505,55651,55720,55813,56902,56915,79897,81875,81887,84946,115939,117246,200916	BYSL,FBL,FAU,RPL8,RPL18,RPL27,RPL27A,RPS2,RPS3,RRP1,NOP14,RPL14,RRP9,WDR46,BMS1,NOP56,RPP40,UTP14A,WDR3,EBNA1BP2,WDR43,BOP1,PES1,SENP3,GNL3,NOB1,UTP18,DDX47,TRMT112,EXOSC4,DDX49,IMP3,NOP10,NHP2,TSR1,UTP6,PNO1,EXOSC5,RPP21,ISG20L2,LAS1L,LTV1,TSR3,FTSJ3,RPL22L1	45/195			CSNK2A1
2_Member	Reactome Gene Sets	R-HSA-6791226	Major pathway of rRNA processing in the nucleolus and cytosol	-25.8374	-22.7478	705,2091,2197,6132,6141,6155,6157,6187,6188,8568,8602,9045,9136,9277,9790,10528,10799,10813,10885,10969,23160,23246,23481,26168,26354,28987,51096,51202,54512,54555,55272,55720,55813,56902,56915,79897,81875,81887,84946,117246,200916	BYSL,FBL,FAU,RPL8,RPL18,RPL27,RPL27A,RPS2,RPS3,RRP1,NOP14,RPL14,RRP9,WDR46,BMS1,NOP56,RPP40,UTP14A,WDR3,EBNA1BP2,WDR43,BOP1,PES1,SENP3,GNL3,NOB1,UTP18,DDX47,EXOSC4,DDX49,IMP3,TSR1,UTP6,PNO1,EXOSC5,RPP21,ISG20L2,LAS1L,LTV1,FTSJ3,RPL22L1	41/185			SAP18
2_Member	Reactome Gene Sets	R-HSA-6790901	rRNA modification in the nucleus and cytosol	-16.5549	-14.1185	2091,6187,8602,9136,9277,9790,10528,10813,10885,23160,51096,51202,51504,54555,55272,55505,55651,55813,56902,115939	FBL,RPS2,NOP14,RRP9,WDR46,BMS1,NOP56,UTP14A,WDR3,WDR43,UTP18,DDX47,TRMT112,DDX49,IMP3,NOP10,NHP2,UTP6,PNO1,TSR3	20/61			DHX16
2_Member	KEGG Pathway	hsa03008	Ribosome biogenesis in eukaryotes	-10.2174	-8.19678	1457,1460,2091,3692,5901,9790,10248,10528,10799,10813,10885,23160,23560,26354,28987,29107,29889,51096,55272,55341,55505,55651,55813	CSNK2A1,CSNK2B,FBL,EIF6,RAN,BMS1,POP7,NOP56,RPP40,UTP14A,WDR3,WDR43,GTPBP4,GNL3,NOB1,NXT1,GNL2,UTP18,IMP3,LSG1,NOP10,NHP2,UTP6	23/167			GLE1				Top 20 Enriched GO parent terms( top-level Gene Ontology biological processes)
3_Summary	Reactome Gene Sets	R-HSA-72766	Translation	-26.8158	-23.647	1933,1978,1983,2197,2617,3396,3735,6132,6141,6155,6157,6182,6183,6187,6188,6301,6897,7458,7818,7965,8666,8668,8894,9045,10102,28998,51021,51081,51258,51264,51504,51520,54460,54948,55052,55168,56945,57129,63875,64928,64975,64976,64978,65005,65080,65993,78988,90480,116541,124454,200916,3692,4733,9470,54952,55854,80349,91574,138428,143244,2950,5046,8678,11315,23474,55851,5162,6610,60481,3028,56652,64216	EEF1B2,EIF4EBP1,EIF5,FAU,GARS1,MRPL58,KARS1,RPL8,RPL18,RPL27,RPL27A,MRPL12,MRPS12,RPS2,RPS3,SARS1,TARS1,EIF4H,DAP3,AIMP2,EIF3G,EIF3I,EIF2S2,RPL14,TSFM,MRPL13,MRPS16,MRPS7,MRPL51,MRPL27,TRMT112,LARS1,MRPS21,MRPL16,MRPL20,MRPS18A,MRPS22,MRPL47,MRPL17,MRPL14,MRPL41,MRPL40,MRPL38,MRPL9,MRPL44,MRPS34,MRPL57,GADD45GIP1,MRPL54,EARS2,RPL22L1,EIF6,DRG1,EIF4E2,TRNAU1AP,ZC3H15,SKIC8,MTRFR,PTRH1,EIF5AL1,GSTP1,PCSK6,BECN1,PARK7,ETHE1,PSENEN,PDHB,SMPD2,ELOVL5,HSD17B10,TWNK,TFB2M	72/-			ACTR5
3_Member	Reactome Gene Sets	R-HSA-72766	Translation	-26.8158	-23.647	1933,1978,1983,2197,2617,3396,3735,6132,6141,6155,6157,6182,6183,6187,6188,6301,6897,7458,7818,7965,8666,8668,8894,9045,10102,28998,51021,51081,51258,51264,51504,51520,54460,54948,55052,55168,56945,57129,63875,64928,64975,64976,64978,65005,65080,65993,78988,90480,116541,124454,200916	EEF1B2,EIF4EBP1,EIF5,FAU,GARS1,MRPL58,KARS1,RPL8,RPL18,RPL27,RPL27A,MRPL12,MRPS12,RPS2,RPS3,SARS1,TARS1,EIF4H,DAP3,AIMP2,EIF3G,EIF3I,EIF2S2,RPL14,TSFM,MRPL13,MRPS16,MRPS7,MRPL51,MRPL27,TRMT112,LARS1,MRPS21,MRPL16,MRPL20,MRPS18A,MRPS22,MRPL47,MRPL17,MRPL14,MRPL41,MRPL40,MRPL38,MRPL9,MRPL44,MRPS34,MRPL57,GADD45GIP1,MRPL54,EARS2,RPL22L1	51/292			TIMM44
3_Member	GO Biological Processes	GO:0006412	translation	-26.5267	-23.3859	1933,1983,2197,2617,3396,3692,3735,4733,6132,6141,6155,6157,6182,6183,6187,6188,6301,6897,7458,7818,7965,8666,8668,8894,9045,9470,10102,28998,51021,51081,51258,51264,51520,54460,54948,54952,55052,55168,55854,56945,57129,63875,64928,64975,64976,64978,65005,65080,65993,78988,80349,90480,91574,116541,124454,138428,143244,200916	EEF1B2,EIF5,FAU,GARS1,MRPL58,EIF6,KARS1,DRG1,RPL8,RPL18,RPL27,RPL27A,MRPL12,MRPS12,RPS2,RPS3,SARS1,TARS1,EIF4H,DAP3,AIMP2,EIF3G,EIF3I,EIF2S2,RPL14,EIF4E2,TSFM,MRPL13,MRPS16,MRPS7,MRPL51,MRPL27,LARS1,MRPS21,MRPL16,TRNAU1AP,MRPL20,MRPS18A,ZC3H15,MRPS22,MRPL47,MRPL17,MRPL14,MRPL41,MRPL40,MRPL38,MRPL9,MRPL44,MRPS34,MRPL57,SKIC8,GADD45GIP1,MTRFR,MRPL54,EARS2,PTRH1,EIF5AL1,RPL22L1	58/392			GPS1
3_Member	GO Biological Processes	GO:0043043	peptide biosynthetic process	-24.89	-21.8239	1933,1983,2197,2617,3396,3692,3735,4733,6132,6141,6155,6157,6182,6183,6187,6188,6301,6897,7458,7818,7965,8666,8668,8894,9045,9470,10102,28998,51021,51081,51258,51264,51520,54460,54948,54952,55052,55168,55854,56945,57129,63875,64928,64975,64976,64978,65005,65080,65993,78988,80349,90480,91574,116541,124454,138428,143244,200916	EEF1B2,EIF5,FAU,GARS1,MRPL58,EIF6,KARS1,DRG1,RPL8,RPL18,RPL27,RPL27A,MRPL12,MRPS12,RPS2,RPS3,SARS1,TARS1,EIF4H,DAP3,AIMP2,EIF3G,EIF3I,EIF2S2,RPL14,EIF4E2,TSFM,MRPL13,MRPS16,MRPS7,MRPL51,MRPL27,LARS1,MRPS21,MRPL16,TRNAU1AP,MRPL20,MRPS18A,ZC3H15,MRPS22,MRPL47,MRPL17,MRPL14,MRPL41,MRPL40,MRPL38,MRPL9,MRPL44,MRPS34,MRPL57,SKIC8,GADD45GIP1,MTRFR,MRPL54,EARS2,PTRH1,EIF5AL1,RPL22L1	58/421			BRD9
3_Member	GO Biological Processes	GO:0006518	peptide metabolic process	-23.2691	-20.3044	1933,1983,2197,2617,2950,3396,3692,3735,4733,5046,6132,6141,6155,6157,6182,6183,6187,6188,6301,6897,7458,7818,7965,8666,8668,8678,8894,9045,9470,10102,11315,23474,28998,51021,51081,51258,51264,51520,54460,54948,54952,55052,55168,55851,55854,56945,57129,63875,64928,64975,64976,64978,65005,65080,65993,78988,80349,90480,91574,116541,124454,138428,143244,200916	EEF1B2,EIF5,FAU,GARS1,GSTP1,MRPL58,EIF6,KARS1,DRG1,PCSK6,RPL8,RPL18,RPL27,RPL27A,MRPL12,MRPS12,RPS2,RPS3,SARS1,TARS1,EIF4H,DAP3,AIMP2,EIF3G,EIF3I,BECN1,EIF2S2,RPL14,EIF4E2,TSFM,PARK7,ETHE1,MRPL13,MRPS16,MRPS7,MRPL51,MRPL27,LARS1,MRPS21,MRPL16,TRNAU1AP,MRPL20,MRPS18A,PSENEN,ZC3H15,MRPS22,MRPL47,MRPL17,MRPL14,MRPL41,MRPL40,MRPL38,MRPL9,MRPL44,MRPS34,MRPL57,SKIC8,GADD45GIP1,MTRFR,MRPL54,EARS2,PTRH1,EIF5AL1,RPL22L1	64/551			ATG4D
3_Member	GO Biological Processes	GO:0043604	amide biosynthetic process	-21.477	-18.5635	1933,1983,2197,2617,3396,3692,3735,4733,5162,6132,6141,6155,6157,6182,6183,6187,6188,6301,6610,6897,7458,7818,7965,8666,8668,8894,9045,9470,10102,28998,51021,51081,51258,51264,51520,54460,54948,54952,55052,55168,55854,56945,57129,60481,63875,64928,64975,64976,64978,65005,65080,65993,78988,80349,90480,91574,116541,124454,138428,143244,200916	EEF1B2,EIF5,FAU,GARS1,MRPL58,EIF6,KARS1,DRG1,PDHB,RPL8,RPL18,RPL27,RPL27A,MRPL12,MRPS12,RPS2,RPS3,SARS1,SMPD2,TARS1,EIF4H,DAP3,AIMP2,EIF3G,EIF3I,EIF2S2,RPL14,EIF4E2,TSFM,MRPL13,MRPS16,MRPS7,MRPL51,MRPL27,LARS1,MRPS21,MRPL16,TRNAU1AP,MRPL20,MRPS18A,ZC3H15,MRPS22,MRPL47,ELOVL5,MRPL17,MRPL14,MRPL41,MRPL40,MRPL38,MRPL9,MRPL44,MRPS34,MRPL57,SKIC8,GADD45GIP1,MTRFR,MRPL54,EARS2,PTRH1,EIF5AL1,RPL22L1	61/542			MOCS3
3_Member	Reactome Gene Sets	R-HSA-5389840	Mitochondrial translation elongation	-21.4093	-18.5268	3396,6182,6183,7818,10102,28998,51021,51081,51258,51264,54460,54948,55052,55168,56945,57129,63875,64928,64975,64976,64978,65005,65080,65993,78988,90480,116541	MRPL58,MRPL12,MRPS12,DAP3,TSFM,MRPL13,MRPS16,MRPS7,MRPL51,MRPL27,MRPS21,MRPL16,MRPL20,MRPS18A,MRPS22,MRPL47,MRPL17,MRPL14,MRPL41,MRPL40,MRPL38,MRPL9,MRPL44,MRPS34,MRPL57,GADD45GIP1,MRPL54	27/87			FEM1A
3_Member	GO Biological Processes	GO:0032543	mitochondrial translation	-20.84	-17.9864	2617,3396,6182,6183,7818,10102,28998,51021,51081,51258,51264,54460,54948,55052,55168,56945,57129,63875,64928,64975,64976,64978,65005,65080,65993,78988,90480,116541,124454	GARS1,MRPL58,MRPL12,MRPS12,DAP3,TSFM,MRPL13,MRPS16,MRPS7,MRPL51,MRPL27,MRPS21,MRPL16,MRPL20,MRPS18A,MRPS22,MRPL47,MRPL17,MRPL14,MRPL41,MRPL40,MRPL38,MRPL9,MRPL44,MRPS34,MRPL57,GADD45GIP1,MRPL54,EARS2	29/109			WDR55
3_Member	Reactome Gene Sets	R-HSA-5368287	Mitochondrial translation	-20.5486	-17.7088	3396,6182,6183,7818,10102,28998,51021,51081,51258,51264,54460,54948,55052,55168,56945,57129,63875,64928,64975,64976,64978,65005,65080,65993,78988,90480,116541	MRPL58,MRPL12,MRPS12,DAP3,TSFM,MRPL13,MRPS16,MRPS7,MRPL51,MRPL27,MRPS21,MRPL16,MRPL20,MRPS18A,MRPS22,MRPL47,MRPL17,MRPL14,MRPL41,MRPL40,MRPL38,MRPL9,MRPL44,MRPS34,MRPL57,GADD45GIP1,MRPL54	27/93			SRRD
3_Member	GO Biological Processes	GO:0140053	mitochondrial gene expression	-20.4263	-17.5999	2617,3028,3396,6182,6183,7818,10102,28998,51021,51081,51258,51264,54460,54948,55052,55168,56652,56945,57129,63875,64216,64928,64975,64976,64978,65005,65080,65993,78988,90480,116541,124454	GARS1,HSD17B10,MRPL58,MRPL12,MRPS12,DAP3,TSFM,MRPL13,MRPS16,MRPS7,MRPL51,MRPL27,MRPS21,MRPL16,MRPL20,MRPS18A,TWNK,MRPS22,MRPL47,MRPL17,TFB2M,MRPL14,MRPL41,MRPL40,MRPL38,MRPL9,MRPL44,MRPS34,MRPL57,GADD45GIP1,MRPL54,EARS2	32/143			AL031666.1
3_Member	Reactome Gene Sets	R-HSA-5368286	Mitochondrial translation initiation	-20.1684	-17.3917	3396,6182,6183,7818,28998,51021,51081,51258,51264,54460,54948,55052,55168,56945,57129,63875,64928,64975,64976,64978,65005,65080,65993,78988,90480,116541	MRPL58,MRPL12,MRPS12,DAP3,MRPL13,MRPS16,MRPS7,MRPL51,MRPL27,MRPS21,MRPL16,MRPL20,MRPS18A,MRPS22,MRPL47,MRPL17,MRPL14,MRPL41,MRPL40,MRPL38,MRPL9,MRPL44,MRPS34,MRPL57,GADD45GIP1,MRPL54	26/87			HNRNPK
3_Member	Reactome Gene Sets	R-HSA-5419276	Mitochondrial translation termination	-20.1684	-17.3917	3396,6182,6183,7818,28998,51021,51081,51258,51264,54460,54948,55052,55168,56945,57129,63875,64928,64975,64976,64978,65005,65080,65993,78988,90480,116541	MRPL58,MRPL12,MRPS12,DAP3,MRPL13,MRPS16,MRPS7,MRPL51,MRPL27,MRPS21,MRPL16,MRPL20,MRPS18A,MRPS22,MRPL47,MRPL17,MRPL14,MRPL41,MRPL40,MRPL38,MRPL9,MRPL44,MRPS34,MRPL57,GADD45GIP1,MRPL54	26/87			ABT1
3_Member	CORUM	CORUM:320	55S ribosome, mitochondrial	-17.9085	-15.2796	6182,6183,7818,28998,51021,51081,51258,51264,54460,54948,55052,55168,56945,57129,63875,64928,64975,64976,64978,65005,65080,65993,116541	MRPL12,MRPS12,DAP3,MRPL13,MRPS16,MRPS7,MRPL51,MRPL27,MRPS21,MRPL16,MRPL20,MRPS18A,MRPS22,MRPL47,MRPL17,MRPL14,MRPL41,MRPL40,MRPL38,MRPL9,MRPL44,MRPS34,MRPL54	23/77			INTS12
3_Member	CORUM	CORUM:324	39S ribosomal subunit, mitochondrial	-12.223	-10.0877	6182,28998,51258,51264,54948,55052,57129,63875,64928,64975,64976,64978,65005,65080,116541	MRPL12,MRPL13,MRPL51,MRPL27,MRPL16,MRPL20,MRPL47,MRPL17,MRPL14,MRPL41,MRPL40,MRPL38,MRPL9,MRPL44,MRPL54	15/48			CYFIP1
3_Member	KEGG Pathway	hsa03010	Ribosome	-9.27277	-7.30988	2197,6132,6141,6155,6157,6182,6183,6187,6188,9045,28998,51021,51081,51264,54460,54948,55052,55168,63875,64928,65005,200916	FAU,RPL8,RPL18,RPL27,RPL27A,MRPL12,MRPS12,RPS2,RPS3,RPL14,MRPL13,MRPS16,MRPS7,MRPL27,MRPS21,MRPL16,MRPL20,MRPS18A,MRPL17,MRPL14,MRPL9,RPL22L1	22/170			GPATCH3
3_Member	CORUM	CORUM:315	28S ribosomal subunit, mitochondrial	-6.31689	-4.49573	6183,7818,51021,51081,54460,55168,56945,65993	MRPS12,DAP3,MRPS16,MRPS7,MRPS21,MRPS18A,MRPS22,MRPS34	8/29			FIP1L1
4_Summary	Reactome Gene Sets	R-HSA-162906	HIV Infection	-23.8283	-20.8057	1104,1175,2547,2961,5431,5436,5437,5438,5439,5441,5478,5682,5685,5686,5688,5689,5691,5692,5695,5696,5699,5700,5702,5704,5706,5710,5714,5719,5720,5721,5901,5902,6882,6883,6923,7520,8731,11198,25920,27183,79902,81929,128866,4904,6628,6637,9410,9416,24148,51639,80349,123169,9533,10623,30834,2067,2873,5425,8607,10445,10450,54107,79913,29101,55726,57117,3185,3265,5515,10755,3021,54386,207,3276,5536,6722,7391,23028,2171,5162,7376,9070,11091	RCC1,AP2S1,XRCC6,GTF2E2,POLR2B,POLR2G,POLR2H,POLR2I,POLR2J,POLR2L,PPIA,PSMA1,PSMA4,PSMA5,PSMA7,PSMB1,PSMB3,PSMB4,PSMB7,PSMB8,PSMB10,PSMC1,PSMC3,PSMC4,PSMC6,PSMD4,PSMD8,PSMD13,PSME1,PSME2,RAN,RANBP1,TAF11,TAF12,ELOB,XRCC5,RNMT,SUPT16H,NELFB,VPS4A,NUP85,SEH1L,CHMP4B,YBX1,SNRPB,SNRPG,SNRNP40,DDX23,PRPF6,SF3B6,SKIC8,LEO1,POLR1C,POLR3C,POLR1H,ERCC1,GPS1,POLD2,RUVBL1,MCRS1,PPIE,POLE3,ACTR5,SSU72,INTS13,INTS12,HNRNPF,HRAS,PPP2CA,GIPC1,H3-3B,TERF2IP,AKT1,PRMT1,PPP5C,SRF,USF1,KDM1A,FABP5,PDHB,NR1H2,ASH2L,WDR5	83/-			CRKL
4_Member	Reactome Gene Sets	R-HSA-162906	HIV Infection	-23.8283	-20.8057	1104,1175,2547,2961,5431,5436,5437,5438,5439,5441,5478,5682,5685,5686,5688,5689,5691,5692,5695,5696,5699,5700,5702,5704,5706,5710,5714,5719,5720,5721,5901,5902,6882,6883,6923,7520,8731,11198,25920,27183,79902,81929,128866	RCC1,AP2S1,XRCC6,GTF2E2,POLR2B,POLR2G,POLR2H,POLR2I,POLR2J,POLR2L,PPIA,PSMA1,PSMA4,PSMA5,PSMA7,PSMB1,PSMB3,PSMB4,PSMB7,PSMB8,PSMB10,PSMC1,PSMC3,PSMC4,PSMC6,PSMD4,PSMD8,PSMD13,PSME1,PSME2,RAN,RANBP1,TAF11,TAF12,ELOB,XRCC5,RNMT,SUPT16H,NELFB,VPS4A,NUP85,SEH1L,CHMP4B	43/231			NUP85
4_Member	Reactome Gene Sets	R-HSA-162587	HIV Life Cycle	-11.2561	-9.16886	1104,2547,2961,5431,5436,5437,5438,5439,5441,5478,5901,5902,6882,6883,6923,7520,8731,11198,25920,27183,79902,81929,128866	RCC1,XRCC6,GTF2E2,POLR2B,POLR2G,POLR2H,POLR2I,POLR2J,POLR2L,PPIA,RAN,RANBP1,TAF11,TAF12,ELOB,XRCC5,RNMT,SUPT16H,NELFB,VPS4A,NUP85,SEH1L,CHMP4B	23/149			MRFAP1L1
4_Member	Reactome Gene Sets	R-HSA-162599	Late Phase of HIV Life Cycle	-10.3374	-8.30639	1104,2961,5431,5436,5437,5438,5439,5441,5478,5901,5902,6882,6883,6923,8731,11198,25920,27183,79902,81929,128866	RCC1,GTF2E2,POLR2B,POLR2G,POLR2H,POLR2I,POLR2J,POLR2L,PPIA,RAN,RANBP1,TAF11,TAF12,ELOB,RNMT,SUPT16H,NELFB,VPS4A,NUP85,SEH1L,CHMP4B	21/136			DDX23
4_Member	Reactome Gene Sets	R-HSA-72165	mRNA Splicing - Minor Pathway	-9.5537	-7.57429	4904,5431,5436,5437,5438,5439,5441,6628,6637,9410,9416,24148,51639	YBX1,POLR2B,POLR2G,POLR2H,POLR2I,POLR2J,POLR2L,SNRPB,SNRPG,SNRNP40,DDX23,PRPF6,SF3B6	13/50			TRIM21
4_Member	Reactome Gene Sets	R-HSA-674695	RNA Polymerase II Pre-transcription Events	-7.75125	-5.8441	2961,5431,5436,5437,5438,5439,5441,6882,6883,6923,11198,25920,80349,123169	GTF2E2,POLR2B,POLR2G,POLR2H,POLR2I,POLR2J,POLR2L,TAF11,TAF12,ELOB,SUPT16H,NELFB,SKIC8,LEO1	14/81			AFG3L2
4_Member	Reactome Gene Sets	R-HSA-167172	Transcription of the HIV genome	-7.63237	-5.73151	2961,5431,5436,5437,5438,5439,5441,6882,6883,6923,8731,11198,25920	GTF2E2,POLR2B,POLR2G,POLR2H,POLR2I,POLR2J,POLR2L,TAF11,TAF12,ELOB,RNMT,SUPT16H,NELFB	13/70			CCDC59
4_Member	Reactome Gene Sets	R-HSA-167238	Pausing and recovery of Tat-mediated HIV elongation	-7.25273	-5.37469	5431,5436,5437,5438,5439,5441,6923,11198,25920	POLR2B,POLR2G,POLR2H,POLR2I,POLR2J,POLR2L,ELOB,SUPT16H,NELFB	9/31			USF1
4_Member	Reactome Gene Sets	R-HSA-167243	Tat-mediated HIV elongation arrest and recovery	-7.25273	-5.37469	5431,5436,5437,5438,5439,5441,6923,11198,25920	POLR2B,POLR2G,POLR2H,POLR2I,POLR2J,POLR2L,ELOB,SUPT16H,NELFB	9/31			RBMX2
4_Member	Reactome Gene Sets	R-HSA-167287	HIV elongation arrest and recovery	-6.99096	-5.1275	5431,5436,5437,5438,5439,5441,6923,11198,25920	POLR2B,POLR2G,POLR2H,POLR2I,POLR2J,POLR2L,ELOB,SUPT16H,NELFB	9/33			PRPF18
4_Member	Reactome Gene Sets	R-HSA-167290	Pausing and recovery of HIV elongation	-6.99096	-5.1275	5431,5436,5437,5438,5439,5441,6923,11198,25920	POLR2B,POLR2G,POLR2H,POLR2I,POLR2J,POLR2L,ELOB,SUPT16H,NELFB	9/33			RRN3
4_Member	KEGG Pathway	hsa03020	RNA polymerase	-6.8674	-5.01246	5431,5436,5437,5438,5439,5441,9533,10623,30834	POLR2B,POLR2G,POLR2H,POLR2I,POLR2J,POLR2L,POLR1C,POLR3C,POLR1H	9/34			NELFB
4_Member	Reactome Gene Sets	R-HSA-112382	Formation of RNA Pol II elongation complex	-6.64916	-4.80804	5431,5436,5437,5438,5439,5441,6923,11198,25920,80349,123169	POLR2B,POLR2G,POLR2H,POLR2I,POLR2J,POLR2L,ELOB,SUPT16H,NELFB,SKIC8,LEO1	11/58			IDH3B
4_Member	Reactome Gene Sets	R-HSA-75955	RNA Polymerase II Transcription Elongation	-6.64916	-4.80804	5431,5436,5437,5438,5439,5441,6923,11198,25920,80349,123169	POLR2B,POLR2G,POLR2H,POLR2I,POLR2J,POLR2L,ELOB,SUPT16H,NELFB,SKIC8,LEO1	11/58			C8orf76
4_Member	CORUM	CORUM:104	RNA polymerase II core complex	-6.64488	-4.80648	5431,5436,5437,5438,5439,5441	POLR2B,POLR2G,POLR2H,POLR2I,POLR2J,POLR2L	6/12			MON1A
4_Member	CORUM	CORUM:2686	BRCA1-core RNA polymerase II complex	-6.38559	-4.55556	5431,5436,5437,5438,5439,5441	POLR2B,POLR2G,POLR2H,POLR2I,POLR2J,POLR2L	6/13			VPS4A
4_Member	Reactome Gene Sets	R-HSA-5696398	Nucleotide Excision Repair	-6.09445	-4.29485	2067,2873,5425,5431,5436,5437,5438,5439,5441,8607,10445,10450,54107,79913	ERCC1,GPS1,POLD2,POLR2B,POLR2G,POLR2H,POLR2I,POLR2J,POLR2L,RUVBL1,MCRS1,PPIE,POLE3,ACTR5	14/109			TFIP11
4_Member	Reactome Gene Sets	R-HSA-167169	HIV Transcription Elongation	-5.92563	-4.13823	5431,5436,5437,5438,5439,5441,6923,11198,25920	POLR2B,POLR2G,POLR2H,POLR2I,POLR2J,POLR2L,ELOB,SUPT16H,NELFB	9/43			DHX15
4_Member	Reactome Gene Sets	R-HSA-167200	Formation of HIV-1 elongation complex containing HIV-1 Tat	-5.92563	-4.13823	5431,5436,5437,5438,5439,5441,6923,11198,25920	POLR2B,POLR2G,POLR2H,POLR2I,POLR2J,POLR2L,ELOB,SUPT16H,NELFB	9/43			NPLOC4
4_Member	Reactome Gene Sets	R-HSA-167246	Tat-mediated elongation of the HIV-1 transcript	-5.92563	-4.13823	5431,5436,5437,5438,5439,5441,6923,11198,25920	POLR2B,POLR2G,POLR2H,POLR2I,POLR2J,POLR2L,ELOB,SUPT16H,NELFB	9/43			TMEM203
4_Member	Reactome Gene Sets	R-HSA-167242	Abortive elongation of HIV-1 transcript in the absence of Tat	-5.91373	-4.12874	5431,5436,5437,5438,5439,5441,25920	POLR2B,POLR2G,POLR2H,POLR2I,POLR2J,POLR2L,NELFB	7/23			CTNNBL1
4_Member	CORUM	CORUM:103	RNA polymerase II holoenzyme complex	-5.77369	-3.99464	2961,5431,5436,5437,5438,5439,5441	GTF2E2,POLR2B,POLR2G,POLR2H,POLR2I,POLR2J,POLR2L	7/24			ATXN7L3
4_Member	Reactome Gene Sets	R-HSA-203927	MicroRNA (miRNA) biogenesis	-5.77369	-3.99464	5431,5436,5437,5438,5439,5441,5901	POLR2B,POLR2G,POLR2H,POLR2I,POLR2J,POLR2L,RAN	7/24			AL139246.5
4_Member	Reactome Gene Sets	R-HSA-167152	Formation of HIV elongation complex in the absence of HIV Tat	-5.74924	-3.97136	5431,5436,5437,5438,5439,5441,6923,11198,25920	POLR2B,POLR2G,POLR2H,POLR2I,POLR2J,POLR2L,ELOB,SUPT16H,NELFB	9/45			LZTS2
4_Member	Reactome Gene Sets	R-HSA-167161	HIV Transcription Initiation	-5.58226	-3.81828	2961,5431,5436,5437,5438,5439,5441,6882,6883	GTF2E2,POLR2B,POLR2G,POLR2H,POLR2I,POLR2J,POLR2L,TAF11,TAF12	9/47			TRAPPC2L
4_Member	Reactome Gene Sets	R-HSA-167162	RNA Polymerase II HIV Promoter Escape	-5.58226	-3.81828	2961,5431,5436,5437,5438,5439,5441,6882,6883	GTF2E2,POLR2B,POLR2G,POLR2H,POLR2I,POLR2J,POLR2L,TAF11,TAF12	9/47			TAF12
4_Member	Reactome Gene Sets	R-HSA-73776	RNA Polymerase II Promoter Escape	-5.58226	-3.81828	2961,5431,5436,5437,5438,5439,5441,6882,6883	GTF2E2,POLR2B,POLR2G,POLR2H,POLR2I,POLR2J,POLR2L,TAF11,TAF12	9/47			NUBP1
4_Member	Reactome Gene Sets	R-HSA-73779	RNA Polymerase II Transcription Pre-Initiation And Promoter Opening	-5.58226	-3.81828	2961,5431,5436,5437,5438,5439,5441,6882,6883	GTF2E2,POLR2B,POLR2G,POLR2H,POLR2I,POLR2J,POLR2L,TAF11,TAF12	9/47			PIH1D1
4_Member	Reactome Gene Sets	R-HSA-75953	RNA Polymerase II Transcription Initiation	-5.58226	-3.81828	2961,5431,5436,5437,5438,5439,5441,6882,6883	GTF2E2,POLR2B,POLR2G,POLR2H,POLR2I,POLR2J,POLR2L,TAF11,TAF12	9/47			DDX24
4_Member	Reactome Gene Sets	R-HSA-76042	RNA Polymerase II Transcription Initiation And Promoter Clearance	-5.58226	-3.81828	2961,5431,5436,5437,5438,5439,5441,6882,6883	GTF2E2,POLR2B,POLR2G,POLR2H,POLR2I,POLR2J,POLR2L,TAF11,TAF12	9/47			DHX30
4_Member	CORUM	CORUM:2685	RNA polymerase II (RNAPII)	-5.56572	-3.80288	5431,5436,5437,5438,5439,5441	POLR2B,POLR2G,POLR2H,POLR2I,POLR2J,POLR2L	6/17			DDX56
4_Member	Reactome Gene Sets	R-HSA-6807505	RNA polymerase II transcribes snRNA genes	-5.54705	-3.78647	2961,5431,5436,5437,5438,5439,5441,6882,29101,55726,57117	GTF2E2,POLR2B,POLR2G,POLR2H,POLR2I,POLR2J,POLR2L,TAF11,SSU72,INTS13,INTS12	11/74			WRNIP1
4_Member	CORUM	CORUM:2825	BRCA1-RNA polymerase II complex	-5.51423	-3.75928	2961,5431,5436,5437,5438,5439,5441	GTF2E2,POLR2B,POLR2G,POLR2H,POLR2I,POLR2J,POLR2L	7/26			POLR2B
4_Member	Reactome Gene Sets	R-HSA-6803529	FGFR2 alternative splicing	-5.51423	-3.75928	3185,5431,5436,5437,5438,5439,5441	HNRNPF,POLR2B,POLR2G,POLR2H,POLR2I,POLR2J,POLR2L	7/26			TIMM22
4_Member	Reactome Gene Sets	R-HSA-167160	RNA Pol II CTD phosphorylation and interaction with CE during HIV infection	-5.3936	-3.6453	5431,5436,5437,5438,5439,5441,8731	POLR2B,POLR2G,POLR2H,POLR2I,POLR2J,POLR2L,RNMT	7/27			UQCRC2
4_Member	Reactome Gene Sets	R-HSA-77075	RNA Pol II CTD phosphorylation and interaction with CE	-5.3936	-3.6453	5431,5436,5437,5438,5439,5441,8731	POLR2B,POLR2G,POLR2H,POLR2I,POLR2J,POLR2L,RNMT	7/27			FRMD4B
4_Member	Reactome Gene Sets	R-HSA-6781827	Transcription-Coupled Nucleotide Excision Repair (TC-NER)	-5.37359	-3.62857	2067,2873,5425,5431,5436,5437,5438,5439,5441,10450,54107	ERCC1,GPS1,POLD2,POLR2B,POLR2G,POLR2H,POLR2I,POLR2J,POLR2L,PPIE,POLE3	11/77			SMU1
4_Member	Reactome Gene Sets	R-HSA-6782135	Dual incision in TC-NER	-5.2963	-3.55992	2067,5425,5431,5436,5437,5438,5439,5441,10450,54107	ERCC1,POLD2,POLR2B,POLR2G,POLR2H,POLR2I,POLR2J,POLR2L,PPIE,POLE3	10/64			SNX17
4_Member	Reactome Gene Sets	R-HSA-8851708	Signaling by FGFR2 IIIa TM	-5.24388	-3.51176	5431,5436,5437,5438,5439,5441	POLR2B,POLR2G,POLR2H,POLR2I,POLR2J,POLR2L	6/19			DDX41
4_Member	Reactome Gene Sets	R-HSA-72086	mRNA Capping	-5.16809	-3.44541	5431,5436,5437,5438,5439,5441,8731	POLR2B,POLR2G,POLR2H,POLR2I,POLR2J,POLR2L,RNMT	7/29			DHX32
4_Member	Reactome Gene Sets	R-HSA-168325	Viral Messenger RNA Synthesis	-4.92595	-3.21653	5431,5436,5437,5438,5439,5441,79902,81929	POLR2B,POLR2G,POLR2H,POLR2I,POLR2J,POLR2L,NUP85,SEH1L	8/43			PSMD13
4_Member	Reactome Gene Sets	R-HSA-113418	Formation of the Early Elongation Complex	-4.76957	-3.0759	5431,5436,5437,5438,5439,5441,25920	POLR2B,POLR2G,POLR2H,POLR2I,POLR2J,POLR2L,NELFB	7/33			RBCK1
4_Member	Reactome Gene Sets	R-HSA-167158	Formation of the HIV-1 Early Elongation Complex	-4.76957	-3.0759	5431,5436,5437,5438,5439,5441,25920	POLR2B,POLR2G,POLR2H,POLR2I,POLR2J,POLR2L,NELFB	7/33			PLRG1
4_Member	Reactome Gene Sets	R-HSA-6796648	TP53 Regulates Transcription of DNA Repair Genes	-4.55833	-2.88829	5431,5436,5437,5438,5439,5441,6923,11198,25920	POLR2B,POLR2G,POLR2H,POLR2I,POLR2J,POLR2L,ELOB,SUPT16H,NELFB	9/62			PRPF6
4_Member	Reactome Gene Sets	R-HSA-6782210	Gap-filling DNA repair synthesis and ligation in TC-NER	-4.50129	-2.83672	5425,5431,5436,5437,5438,5439,5441,10450,54107	POLD2,POLR2B,POLR2G,POLR2H,POLR2I,POLR2J,POLR2L,PPIE,POLE3	9/63			KANSL2
4_Member	KEGG Pathway	hsa03420	Nucleotide excision repair	-4.50129	-2.83672	2067,5425,5431,5436,5437,5438,5439,5441,54107	ERCC1,POLD2,POLR2B,POLR2G,POLR2H,POLR2I,POLR2J,POLR2L,POLE3	9/63			DDX19B
4_Member	Reactome Gene Sets	R-HSA-6781823	Formation of TC-NER Pre-Incision Complex	-4.29907	-2.65832	2873,5431,5436,5437,5438,5439,5441,10450	GPS1,POLR2B,POLR2G,POLR2H,POLR2I,POLR2J,POLR2L,PPIE	8/52			WDR5
4_Member	Reactome Gene Sets	R-HSA-5601884	PIWI-interacting RNA (piRNA) biogenesis	-4.09572	-2.47998	5431,5436,5437,5438,5439,5441	POLR2B,POLR2G,POLR2H,POLR2I,POLR2J,POLR2L	6/29			UBE2J2
4_Member	WikiPathways	WP405	Eukaryotic transcription initiation	-4.0562	-2.44369	2961,5431,5436,5437,5438,5439,6883	GTF2E2,POLR2B,POLR2G,POLR2H,POLR2I,POLR2J,TAF12	7/42			ERCC1
4_Member	Reactome Gene Sets	R-HSA-190236	Signaling by FGFR	-4.0201	-2.41	3185,3265,5431,5436,5437,5438,5439,5441,5515,10755	HNRNPF,HRAS,POLR2B,POLR2G,POLR2H,POLR2I,POLR2J,POLR2L,PPP2CA,GIPC1	10/89			PEX16
4_Member	Reactome Gene Sets	R-HSA-5655253	Signaling by FGFR2 in disease	-3.98868	-2.3803	3265,5431,5436,5437,5438,5439,5441	HRAS,POLR2B,POLR2G,POLR2H,POLR2I,POLR2J,POLR2L	7/43			PPP1R37
4_Member	Reactome Gene Sets	R-HSA-5654738	Signaling by FGFR2	-3.98722	-2.3803	3185,3265,5431,5436,5437,5438,5439,5441,5515	HNRNPF,HRAS,POLR2B,POLR2G,POLR2H,POLR2I,POLR2J,POLR2L,PPP2CA	9/73			RCC1L
4_Member	Reactome Gene Sets	R-HSA-1839126	FGFR2 mutant receptor activation	-3.76595	-2.18821	5431,5436,5437,5438,5439,5441	POLR2B,POLR2G,POLR2H,POLR2I,POLR2J,POLR2L	6/33			SUPT16H
4_Member	Reactome Gene Sets	R-HSA-9670095	Inhibition of DNA recombination at telomere	-3.50774	-1.95693	3021,5431,5436,5437,5438,5439,5441,54386	H3-3B,POLR2B,POLR2G,POLR2H,POLR2I,POLR2J,POLR2L,TERF2IP	8/67			H3F3B
4_Member	Reactome Gene Sets	R-HSA-5578749	Transcriptional regulation by small RNAs	-3.42536	-1.88528	3021,5431,5436,5437,5438,5439,5441,5901,79902,81929	H3-3B,POLR2B,POLR2G,POLR2H,POLR2I,POLR2J,POLR2L,RAN,NUP85,SEH1L	10/105			LCMT2
4_Member	Reactome Gene Sets	R-HSA-1226099	Signaling by FGFR in disease	-2.94608	-1.48767	3265,5431,5436,5437,5438,5439,5441	HRAS,POLR2B,POLR2G,POLR2H,POLR2I,POLR2J,POLR2L	7/63			HACL1
4_Member	Reactome Gene Sets	R-HSA-8939211	ESR-mediated signaling	-2.72212	-1.29943	207,3021,3265,3276,5431,5436,5437,5438,5439,5441,5536,6722,7391,23028	AKT1,H3-3B,HRAS,PRMT1,POLR2B,POLR2G,POLR2H,POLR2I,POLR2J,POLR2L,PPP5C,SRF,USF1,KDM1A	14/222			SHARPIN
4_Member	Reactome Gene Sets	R-HSA-9006931	Signaling by Nuclear Receptors	-2.71144	-1.29103	207,2171,3021,3265,3276,5162,5431,5436,5437,5438,5439,5441,5536,6722,7376,7391,23028	AKT1,FABP5,H3-3B,HRAS,PRMT1,PDHB,POLR2B,POLR2G,POLR2H,POLR2I,POLR2J,POLR2L,PPP5C,SRF,NR1H2,USF1,KDM1A	17/298			CSNK1A1
4_Member	Reactome Gene Sets	R-HSA-211000	Gene Silencing by RNA	-2.54034	-1.14801	3021,5431,5436,5437,5438,5439,5441,5901,79902,81929	H3-3B,POLR2B,POLR2G,POLR2H,POLR2I,POLR2J,POLR2L,RAN,NUP85,SEH1L	10/137			TRAPPC3
4_Member	Reactome Gene Sets	R-HSA-5617472	Activation of anterior HOX genes in hindbrain development during early embryogenesis	-2.39222	-1.02504	3021,5431,5436,5437,5438,5439,5441,9070,11091	H3-3B,POLR2B,POLR2G,POLR2H,POLR2I,POLR2J,POLR2L,ASH2L,WDR5	9/121			VHL
4_Member	Reactome Gene Sets	R-HSA-5619507	Activation of HOX genes during differentiation	-2.39222	-1.02504	3021,5431,5436,5437,5438,5439,5441,9070,11091	H3-3B,POLR2B,POLR2G,POLR2H,POLR2I,POLR2J,POLR2L,ASH2L,WDR5	9/121			JOSD1
4_Member	Reactome Gene Sets	R-HSA-9018519	Estrogen-dependent gene expression	-2.28152	-0.934005	3021,3276,5431,5436,5437,5438,5439,5441,7391,23028	H3-3B,PRMT1,POLR2B,POLR2G,POLR2H,POLR2I,POLR2J,POLR2L,USF1,KDM1A	10/149			POLR3C
5_Summary	KEGG Pathway	hsa05016	Huntington disease	-22.2701	-19.3401	1175,1329,1337,1347,4706,4713,4714,4716,4720,4722,4724,4726,4729,5431,5436,5437,5438,5439,5441,5682,5685,5686,5688,5689,5691,5692,5695,5700,5702,5704,5706,5710,5714,5719,6390,7385,7416,8678,9377,10383,10975,11047,27019,51079,54539,60673,374291,572,2733,4218,5533,6300,10189,10452,29107,79902,81929,729,1457,1460,207,1452,2597,3028,3265,8772,55851,5696,5699,5720,5721,25906,27338,51529,246184,578,11315,118424,10273,1026,5052,5226,6737,6888,7086,55666,475,2950,3163,25824,6923,7428,2197,4116,6132,6141,6155,6157,6187,6188,9045,9775,200916,9040,63943,6418,54512,56915,1104,5478,5901,5902,22938,4738,8607,10445,79913,4793,1874,10670,23028,28956,84232,5425,54107,1047,1861,5119,6103,8192,8266,9025,9616,9636,10616,10845,27183,51035,51667,55527,55658,57092,57132,64410,80700,81858,122416,128866,149603,2873,11091,79754,150684,5515,387,8655,80776,549,587,2184,2653,3735,6301,6520,7965,23474,29968,51520,55256,3021,8636,10856,54386,55505,55651,3337,64170,9123,11313,7174,84231,708,3659,3082,8870,8894,10528,10939,56652,9070,123169,1072,8986,10093,10094,103910,3156,9929,55611,126119,3276,6603,301,302,1399,3185,3313,3568,3669,4282,4502,4904,5443,9470,81608,5536,80086,8819,3954,5046,5349,7376,9296,51706	AP2S1,COX5B,COX6A1,COX7A2,NDUFAB1,NDUFB7,NDUFB8,NDUFB10,NDUFS2,NDUFS3,NDUFS4,NDUFS6,NDUFV2,POLR2B,POLR2G,POLR2H,POLR2I,POLR2J,POLR2L,PSMA1,PSMA4,PSMA5,PSMA7,PSMB1,PSMB3,PSMB4,PSMB7,PSMC1,PSMC3,PSMC4,PSMC6,PSMD4,PSMD8,PSMD13,SDHB,UQCRC2,VDAC1,BECN1,COX5A,TUBB4B,UQCR11,ADRM1,DNAI1,NDUFA13,NDUFB11,ATG101,NDUFS7,BAD,GLE1,RAB8A,PPP3CC,MAPK12,ALYREF,TOMM40,NXT1,NUP85,SEH1L,C6,CSNK2A1,CSNK2B,AKT1,CSNK1A1,GAPDH,HSD17B10,HRAS,FADD,PSENEN,PSMB8,PSMB10,PSME1,PSME2,ANAPC15,UBE2S,ANAPC11,CDC26,BAK1,PARK7,UBE2J2,STUB1,CDKN1A,PRDX1,PGD,TRIM21,TALDO1,TKT,NPLOC4,ATOX1,GSTP1,HMOX2,PRDX5,ELOB,VHL,FAU,MAGOH,RPL8,RPL18,RPL27,RPL27A,RPS2,RPS3,RPL14,EIF4A3,RPL22L1,UBE2M,FKBPL,SET,EXOSC4,EXOSC5,RCC1,PPIA,RAN,RANBP1,SNW1,NEDD8,RUVBL1,MCRS1,ACTR5,NFKBIB,E2F4,RRAGA,KDM1A,LAMTOR2,MAF1,POLD2,POLE3,CLGN,TOR1A,CHMP1A,RPGR,CLPP,UBL4A,RNF8,RNF7,ISG15,RBCK1,CLPX,VPS4A,UBXN1,NUB1,FEM1A,RNF126,PCNP,CHMP1B,KLHL25,UBXN6,SHARPIN,ANKRD9,CHMP4B,RNF187,GPS1,WDR5,ASB13,COMMD1,PPP2CA,RHOA,DYNLL1,B9D2,AUH,BCAT2,FAH,GCSH,KARS1,SARS1,SLC3A2,AIMP2,ETHE1,PSAT1,LARS1,ADI1,H3-3B,SSNA1,RUVBL2,TERF2IP,NOP10,NHP2,DNAJB1,CARD9,SLC16A3,LYPLA2,TPP2,TRAF7,C1QBP,IRF1,HGF,IER3,EIF2S2,NOP56,AFG3L2,TWNK,ASH2L,LEO1,CFL1,RPS6KA4,ARPC4,ARPC3,MYL12B,HMGCR,JOSD1,OTUB1,JOSD2,PRMT1,SMARCD2,ANXA1,ANXA2,CRKL,HNRNPF,HSPA9,IL5RA,ISG20,MIF,MT2A,YBX1,POMC,EIF4E2,FIP1L1,PPP5C,TUBA4B,SAP30,LETM1,PCSK6,FXYD3,NR1H2,ATP6V1F,CYB5R1	224/-			LSG1
5_Member	KEGG Pathway	hsa05016	Huntington disease	-22.2701	-19.3401	1175,1329,1337,1347,4706,4713,4714,4716,4720,4722,4724,4726,4729,5431,5436,5437,5438,5439,5441,5682,5685,5686,5688,5689,5691,5692,5695,5700,5702,5704,5706,5710,5714,5719,6390,7385,7416,8678,9377,10383,10975,11047,27019,51079,54539,60673,374291	AP2S1,COX5B,COX6A1,COX7A2,NDUFAB1,NDUFB7,NDUFB8,NDUFB10,NDUFS2,NDUFS3,NDUFS4,NDUFS6,NDUFV2,POLR2B,POLR2G,POLR2H,POLR2I,POLR2J,POLR2L,PSMA1,PSMA4,PSMA5,PSMA7,PSMB1,PSMB3,PSMB4,PSMB7,PSMC1,PSMC3,PSMC4,PSMC6,PSMD4,PSMD8,PSMD13,SDHB,UQCRC2,VDAC1,BECN1,COX5A,TUBB4B,UQCR11,ADRM1,DNAI1,NDUFA13,NDUFB11,ATG101,NDUFS7	47/306			POLR2J
5_Member	KEGG Pathway	hsa05014	Amyotrophic lateral sclerosis	-21.4484	-18.5507	572,1329,1337,1347,2733,4218,4706,4713,4714,4716,4720,4722,4724,4726,4729,5533,5682,5685,5686,5688,5689,5691,5692,5695,5700,5702,5704,5706,5710,5714,5719,6300,6390,7385,7416,8678,9377,10189,10383,10452,10975,11047,27019,29107,51079,54539,60673,79902,81929,374291	BAD,COX5B,COX6A1,COX7A2,GLE1,RAB8A,NDUFAB1,NDUFB7,NDUFB8,NDUFB10,NDUFS2,NDUFS3,NDUFS4,NDUFS6,NDUFV2,PPP3CC,PSMA1,PSMA4,PSMA5,PSMA7,PSMB1,PSMB3,PSMB4,PSMB7,PSMC1,PSMC3,PSMC4,PSMC6,PSMD4,PSMD8,PSMD13,MAPK12,SDHB,UQCRC2,VDAC1,BECN1,COX5A,ALYREF,TUBB4B,TOMM40,UQCR11,ADRM1,DNAI1,NXT1,NDUFA13,NDUFB11,ATG101,NUP85,SEH1L,NDUFS7	50/364			MFAP1
5_Member	KEGG Pathway	hsa05020	Prion disease	-20.917	-18.0492	572,729,1329,1337,1347,1457,1460,4706,4713,4714,4716,4720,4722,4724,4726,4729,5533,5682,5685,5686,5688,5689,5691,5692,5695,5700,5702,5704,5706,5710,5714,5719,6300,6390,7385,7416,9377,10383,10975,11047,51079,54539,374291	BAD,C6,COX5B,COX6A1,COX7A2,CSNK2A1,CSNK2B,NDUFAB1,NDUFB7,NDUFB8,NDUFB10,NDUFS2,NDUFS3,NDUFS4,NDUFS6,NDUFV2,PPP3CC,PSMA1,PSMA4,PSMA5,PSMA7,PSMB1,PSMB3,PSMB4,PSMB7,PSMC1,PSMC3,PSMC4,PSMC6,PSMD4,PSMD8,PSMD13,MAPK12,SDHB,UQCRC2,VDAC1,COX5A,TUBB4B,UQCR11,ADRM1,NDUFA13,NDUFB11,NDUFS7	43/272			ZMYND19
5_Member	KEGG Pathway	hsa05010	Alzheimer disease	-20.412	-17.5986	207,572,1329,1337,1347,1452,1457,1460,2597,3028,3265,4706,4713,4714,4716,4720,4722,4724,4726,4729,5533,5682,5685,5686,5688,5689,5691,5692,5695,5700,5702,5704,5706,5710,5714,5719,6390,7385,7416,8678,8772,9377,10383,10975,11047,51079,54539,55851,60673,374291	AKT1,BAD,COX5B,COX6A1,COX7A2,CSNK1A1,CSNK2A1,CSNK2B,GAPDH,HSD17B10,HRAS,NDUFAB1,NDUFB7,NDUFB8,NDUFB10,NDUFS2,NDUFS3,NDUFS4,NDUFS6,NDUFV2,PPP3CC,PSMA1,PSMA4,PSMA5,PSMA7,PSMB1,PSMB3,PSMB4,PSMB7,PSMC1,PSMC3,PSMC4,PSMC6,PSMD4,PSMD8,PSMD13,SDHB,UQCRC2,VDAC1,BECN1,FADD,COX5A,TUBB4B,UQCR11,ADRM1,NDUFA13,NDUFB11,PSENEN,ATG101,NDUFS7	50/384			SARS
5_Member	Reactome Gene Sets	R-HSA-174084	Autodegradation of Cdh1 by Cdh1:APC/C	-20.1747	-17.3917	5682,5685,5686,5688,5689,5691,5692,5695,5696,5699,5700,5702,5704,5706,5710,5714,5719,5720,5721,25906,27338,51529,246184	PSMA1,PSMA4,PSMA5,PSMA7,PSMB1,PSMB3,PSMB4,PSMB7,PSMB8,PSMB10,PSMC1,PSMC3,PSMC4,PSMC6,PSMD4,PSMD8,PSMD13,PSME1,PSME2,ANAPC15,UBE2S,ANAPC11,CDC26	23/63			BCAR1
5_Member	Reactome Gene Sets	R-HSA-174154	APC/C:Cdc20 mediated degradation of Securin	-19.4649	-16.6997	5682,5685,5686,5688,5689,5691,5692,5695,5696,5699,5700,5702,5704,5706,5710,5714,5719,5720,5721,25906,27338,51529,246184	PSMA1,PSMA4,PSMA5,PSMA7,PSMB1,PSMB3,PSMB4,PSMB7,PSMB8,PSMB10,PSMC1,PSMC3,PSMC4,PSMC6,PSMD4,PSMD8,PSMD13,PSME1,PSME2,ANAPC15,UBE2S,ANAPC11,CDC26	23/67			CIAO1
5_Member	KEGG Pathway	hsa03050	Proteasome	-19.4441	-16.6903	5682,5685,5686,5688,5689,5691,5692,5695,5696,5699,5700,5702,5704,5706,5710,5714,5719,5720,5721,11047	PSMA1,PSMA4,PSMA5,PSMA7,PSMB1,PSMB3,PSMB4,PSMB7,PSMB8,PSMB10,PSMC1,PSMC3,PSMC4,PSMC6,PSMD4,PSMD8,PSMD13,PSME1,PSME2,ADRM1	20/46			TOR1A
5_Member	KEGG Pathway	hsa05022	Pathways of neurodegeneration - multiple diseases	-19.2091	-16.4662	572,578,1329,1337,1347,1452,1457,1460,3028,3265,4218,4706,4713,4714,4716,4720,4722,4724,4726,4729,5533,5682,5685,5686,5688,5689,5691,5692,5695,5700,5702,5704,5706,5710,5714,5719,6300,6390,7385,7416,8678,8772,9377,10383,10452,10975,11047,11315,27019,51079,54539,60673,118424,374291	BAD,BAK1,COX5B,COX6A1,COX7A2,CSNK1A1,CSNK2A1,CSNK2B,HSD17B10,HRAS,RAB8A,NDUFAB1,NDUFB7,NDUFB8,NDUFB10,NDUFS2,NDUFS3,NDUFS4,NDUFS6,NDUFV2,PPP3CC,PSMA1,PSMA4,PSMA5,PSMA7,PSMB1,PSMB3,PSMB4,PSMB7,PSMC1,PSMC3,PSMC4,PSMC6,PSMD4,PSMD8,PSMD13,MAPK12,SDHB,UQCRC2,VDAC1,BECN1,FADD,COX5A,TUBB4B,TOMM40,UQCR11,ADRM1,PARK7,DNAI1,NDUFA13,NDUFB11,ATG101,UBE2J2,NDUFS7	54/476			UTP6
5_Member	Reactome Gene Sets	R-HSA-8948751	Regulation of PTEN stability and activity	-19.1305	-16.3983	207,1457,1460,5682,5685,5686,5688,5689,5691,5692,5695,5696,5699,5700,5702,5704,5706,5710,5714,5719,5720,5721,10273	AKT1,CSNK2A1,CSNK2B,PSMA1,PSMA4,PSMA5,PSMA7,PSMB1,PSMB3,PSMB4,PSMB7,PSMB8,PSMB10,PSMC1,PSMC3,PSMC4,PSMC6,PSMD4,PSMD8,PSMD13,PSME1,PSME2,STUB1	23/69			NSA2
5_Member	Reactome Gene Sets	R-HSA-9755511	KEAP1-NFE2L2 pathway	-18.9314	-16.2097	207,1026,1457,1460,5052,5226,5682,5685,5686,5688,5689,5691,5692,5695,5696,5699,5700,5702,5704,5706,5710,5714,5719,5720,5721,6737,6888,7086,55666	AKT1,CDKN1A,CSNK2A1,CSNK2B,PRDX1,PGD,PSMA1,PSMA4,PSMA5,PSMA7,PSMB1,PSMB3,PSMB4,PSMB7,PSMB8,PSMB10,PSMC1,PSMC3,PSMC4,PSMC6,PSMD4,PSMD8,PSMD13,PSME1,PSME2,TRIM21,TALDO1,TKT,NPLOC4	29/126			DDX18
5_Member	Reactome Gene Sets	R-HSA-174184	Cdc20:Phospho-APC/C mediated degradation of Cyclin A	-18.6518	-15.9601	5682,5685,5686,5688,5689,5691,5692,5695,5696,5699,5700,5702,5704,5706,5710,5714,5719,5720,5721,25906,27338,51529,246184	PSMA1,PSMA4,PSMA5,PSMA7,PSMB1,PSMB3,PSMB4,PSMB7,PSMB8,PSMB10,PSMC1,PSMC3,PSMC4,PSMC6,PSMD4,PSMD8,PSMD13,PSME1,PSME2,ANAPC15,UBE2S,ANAPC11,CDC26	23/72			TERF2IP
5_Member	Reactome Gene Sets	R-HSA-69017	CDK-mediated phosphorylation and removal of Cdc6	-18.6518	-15.9601	5682,5685,5686,5688,5689,5691,5692,5695,5696,5699,5700,5702,5704,5706,5710,5714,5719,5720,5721,25906,27338,51529,246184	PSMA1,PSMA4,PSMA5,PSMA7,PSMB1,PSMB3,PSMB4,PSMB7,PSMB8,PSMB10,PSMC1,PSMC3,PSMC4,PSMC6,PSMD4,PSMD8,PSMD13,PSME1,PSME2,ANAPC15,UBE2S,ANAPC11,CDC26	23/72			ANAPC15
5_Member	Reactome Gene Sets	R-HSA-174178	APC/C:Cdh1 mediated degradation of Cdc20 and other APC/C:Cdh1 targeted proteins in late mitosis/early G1	-18.4979	-15.8342	5682,5685,5686,5688,5689,5691,5692,5695,5696,5699,5700,5702,5704,5706,5710,5714,5719,5720,5721,25906,27338,51529,246184	PSMA1,PSMA4,PSMA5,PSMA7,PSMB1,PSMB3,PSMB4,PSMB7,PSMB8,PSMB10,PSMC1,PSMC3,PSMC4,PSMC6,PSMD4,PSMD8,PSMD13,PSME1,PSME2,ANAPC15,UBE2S,ANAPC11,CDC26	23/73			AKT1
5_Member	Reactome Gene Sets	R-HSA-179419	APC:Cdc20 mediated degradation of cell cycle proteins prior to satisfation of the cell cycle checkpoint	-18.4979	-15.8342	5682,5685,5686,5688,5689,5691,5692,5695,5696,5699,5700,5702,5704,5706,5710,5714,5719,5720,5721,25906,27338,51529,246184	PSMA1,PSMA4,PSMA5,PSMA7,PSMB1,PSMB3,PSMB4,PSMB7,PSMB8,PSMB10,PSMC1,PSMC3,PSMC4,PSMC6,PSMD4,PSMD8,PSMD13,PSME1,PSME2,ANAPC15,UBE2S,ANAPC11,CDC26	23/73			GPR108
5_Member	Reactome Gene Sets	R-HSA-9711123	Cellular response to chemical stress	-18.4473	-15.7926	207,475,1026,1329,1337,1457,1460,2950,3163,5052,5226,5682,5685,5686,5688,5689,5691,5692,5695,5696,5699,5700,5702,5704,5706,5710,5714,5719,5720,5721,6737,6888,7086,9377,25824,55666	AKT1,ATOX1,CDKN1A,COX5B,COX6A1,CSNK2A1,CSNK2B,GSTP1,HMOX2,PRDX1,PGD,PSMA1,PSMA4,PSMA5,PSMA7,PSMB1,PSMB3,PSMB4,PSMB7,PSMB8,PSMB10,PSMC1,PSMC3,PSMC4,PSMC6,PSMD4,PSMD8,PSMD13,PSME1,PSME2,TRIM21,TALDO1,TKT,COX5A,PRDX5,NPLOC4	36/215			ABHD16A
5_Member	Reactome Gene Sets	R-HSA-176409	APC/C:Cdc20 mediated degradation of mitotic proteins	-18.1982	-15.5522	5682,5685,5686,5688,5689,5691,5692,5695,5696,5699,5700,5702,5704,5706,5710,5714,5719,5720,5721,25906,27338,51529,246184	PSMA1,PSMA4,PSMA5,PSMA7,PSMB1,PSMB3,PSMB4,PSMB7,PSMB8,PSMB10,PSMC1,PSMC3,PSMC4,PSMC6,PSMD4,PSMD8,PSMD13,PSME1,PSME2,ANAPC15,UBE2S,ANAPC11,CDC26	23/75			HMGN4
5_Member	Reactome Gene Sets	R-HSA-176814	Activation of APC/C and APC/C:Cdc20 mediated degradation of mitotic proteins	-18.0521	-15.4148	5682,5685,5686,5688,5689,5691,5692,5695,5696,5699,5700,5702,5704,5706,5710,5714,5719,5720,5721,25906,27338,51529,246184	PSMA1,PSMA4,PSMA5,PSMA7,PSMB1,PSMB3,PSMB4,PSMB7,PSMB8,PSMB10,PSMC1,PSMC3,PSMC4,PSMC6,PSMD4,PSMD8,PSMD13,PSME1,PSME2,ANAPC15,UBE2S,ANAPC11,CDC26	23/76			DDX47
5_Member	KEGG Pathway	hsa05012	Parkinson disease	-17.8424	-15.2218	1329,1337,1347,4706,4713,4714,4716,4720,4722,4724,4726,4729,5682,5685,5686,5688,5689,5691,5692,5695,5700,5702,5704,5706,5710,5714,5719,6390,7385,7416,9377,10383,10975,11047,11315,51079,54539,118424,374291	COX5B,COX6A1,COX7A2,NDUFAB1,NDUFB7,NDUFB8,NDUFB10,NDUFS2,NDUFS3,NDUFS4,NDUFS6,NDUFV2,PSMA1,PSMA4,PSMA5,PSMA7,PSMB1,PSMB3,PSMB4,PSMB7,PSMC1,PSMC3,PSMC4,PSMC6,PSMD4,PSMD8,PSMD13,SDHB,UQCRC2,VDAC1,COX5A,TUBB4B,UQCR11,ADRM1,PARK7,NDUFA13,NDUFB11,UBE2J2,NDUFS7	39/266			PQBP1
5_Member	Reactome Gene Sets	R-HSA-180585	Vif-mediated degradation of APOBEC3G	-17.7696	-15.1651	5682,5685,5686,5688,5689,5691,5692,5695,5696,5699,5700,5702,5704,5706,5710,5714,5719,5720,5721,6923	PSMA1,PSMA4,PSMA5,PSMA7,PSMB1,PSMB3,PSMB4,PSMB7,PSMB8,PSMB10,PSMC1,PSMC3,PSMC4,PSMC6,PSMD4,PSMD8,PSMD13,PSME1,PSME2,ELOB	20/54			RAB5C
5_Member	Reactome Gene Sets	R-HSA-9604323	Negative regulation of NOTCH4 signaling	-17.7696	-15.1651	207,5682,5685,5686,5688,5689,5691,5692,5695,5696,5699,5700,5702,5704,5706,5710,5714,5719,5720,5721	AKT1,PSMA1,PSMA4,PSMA5,PSMA7,PSMB1,PSMB3,PSMB4,PSMB7,PSMB8,PSMB10,PSMC1,PSMC3,PSMC4,PSMC6,PSMD4,PSMD8,PSMD13,PSME1,PSME2	20/54			DDX27
5_Member	Reactome Gene Sets	R-HSA-176408	Regulation of APC/C activators between G1/S and early anaphase	-17.4916	-14.8949	5682,5685,5686,5688,5689,5691,5692,5695,5696,5699,5700,5702,5704,5706,5710,5714,5719,5720,5721,25906,27338,51529,246184	PSMA1,PSMA4,PSMA5,PSMA7,PSMB1,PSMB3,PSMB4,PSMB7,PSMB8,PSMB10,PSMC1,PSMC3,PSMC4,PSMC6,PSMD4,PSMD8,PSMD13,PSME1,PSME2,ANAPC15,UBE2S,ANAPC11,CDC26	23/80			SNX11
5_Member	CORUM	CORUM:193	PA700-20S-PA28 complex	-17.3821	-14.7931	5682,5685,5686,5688,5689,5691,5692,5695,5700,5702,5704,5706,5710,5714,5719,5720,5721	PSMA1,PSMA4,PSMA5,PSMA7,PSMB1,PSMB3,PSMB4,PSMB7,PSMC1,PSMC3,PSMC4,PSMC6,PSMD4,PSMD8,PSMD13,PSME1,PSME2	17/36			RNH1
5_Member	Reactome Gene Sets	R-HSA-1236978	Cross-presentation of soluble exogenous antigens (endosomes)	-17.3577	-14.7762	5682,5685,5686,5688,5689,5691,5692,5695,5696,5699,5700,5702,5704,5706,5710,5714,5719,5720,5721	PSMA1,PSMA4,PSMA5,PSMA7,PSMB1,PSMB3,PSMB4,PSMB7,PSMB8,PSMB10,PSMC1,PSMC3,PSMC4,PSMC6,PSMD4,PSMD8,PSMD13,PSME1,PSME2	19/49			NFKBIB
5_Member	Reactome Gene Sets	R-HSA-211733	Regulation of activated PAK-2p34 by proteasome mediated degradation	-17.1606	-14.5865	5682,5685,5686,5688,5689,5691,5692,5695,5696,5699,5700,5702,5704,5706,5710,5714,5719,5720,5721	PSMA1,PSMA4,PSMA5,PSMA7,PSMB1,PSMB3,PSMB4,PSMB7,PSMB8,PSMB10,PSMC1,PSMC3,PSMC4,PSMC6,PSMD4,PSMD8,PSMD13,PSME1,PSME2	19/50			MRM1
5_Member	Reactome Gene Sets	R-HSA-1234176	Oxygen-dependent proline hydroxylation of Hypoxia-inducible Factor Alpha	-17.0443	-14.4776	5682,5685,5686,5688,5689,5691,5692,5695,5696,5699,5700,5702,5704,5706,5710,5714,5719,5720,5721,6923,7428	PSMA1,PSMA4,PSMA5,PSMA7,PSMB1,PSMB3,PSMB4,PSMB7,PSMB8,PSMB10,PSMC1,PSMC3,PSMC4,PSMC6,PSMD4,PSMD8,PSMD13,PSME1,PSME2,ELOB,VHL	21/66			ARF5
5_Member	Reactome Gene Sets	R-HSA-350562	Regulation of ornithine decarboxylase (ODC)	-16.9686	-14.4161	5682,5685,5686,5688,5689,5691,5692,5695,5696,5699,5700,5702,5704,5706,5710,5714,5719,5720,5721	PSMA1,PSMA4,PSMA5,PSMA7,PSMB1,PSMB3,PSMB4,PSMB7,PSMB8,PSMB10,PSMC1,PSMC3,PSMC4,PSMC6,PSMD4,PSMD8,PSMD13,PSME1,PSME2	19/51			PPM1G
5_Member	Reactome Gene Sets	R-HSA-9010553	Regulation of expression of SLITs and ROBOs	-16.9173	-14.3718	2197,4116,5682,5685,5686,5688,5689,5691,5692,5695,5696,5699,5700,5702,5704,5706,5710,5714,5719,5720,5721,6132,6141,6155,6157,6187,6188,6923,9045,9775,200916	FAU,MAGOH,PSMA1,PSMA4,PSMA5,PSMA7,PSMB1,PSMB3,PSMB4,PSMB7,PSMB8,PSMB10,PSMC1,PSMC3,PSMC4,PSMC6,PSMD4,PSMD8,PSMD13,PSME1,PSME2,RPL8,RPL18,RPL27,RPL27A,RPS2,RPS3,ELOB,RPL14,EIF4A3,RPL22L1	31/172			COQ5
5_Member	CORUM	CORUM:181	26S proteasome	-16.8992	-14.3605	5682,5685,5686,5688,5689,5691,5692,5695,5700,5702,5704,5706,5710,5719	PSMA1,PSMA4,PSMA5,PSMA7,PSMB1,PSMB3,PSMB4,PSMB7,PSMC1,PSMC3,PSMC4,PSMC6,PSMD4,PSMD13	14/22			OTUB1
5_Member	Reactome Gene Sets	R-HSA-5676590	NIK-->noncanonical NF-kB signaling	-16.8826	-14.3506	5682,5685,5686,5688,5689,5691,5692,5695,5696,5699,5700,5702,5704,5706,5710,5714,5719,5720,5721,9040	PSMA1,PSMA4,PSMA5,PSMA7,PSMB1,PSMB3,PSMB4,PSMB7,PSMB8,PSMB10,PSMC1,PSMC3,PSMC4,PSMC6,PSMD4,PSMD8,PSMD13,PSME1,PSME2,UBE2M	20/59			MRM3
5_Member	Reactome Gene Sets	R-HSA-180534	Vpu mediated degradation of CD4	-16.7815	-14.294	5682,5685,5686,5688,5689,5691,5692,5695,5696,5699,5700,5702,5704,5706,5710,5714,5719,5720,5721	PSMA1,PSMA4,PSMA5,PSMA7,PSMB1,PSMB3,PSMB4,PSMB7,PSMB8,PSMB10,PSMC1,PSMC3,PSMC4,PSMC6,PSMD4,PSMD8,PSMD13,PSME1,PSME2	19/52			CHMP1B
5_Member	Reactome Gene Sets	R-HSA-349425	Autodegradation of the E3 ubiquitin ligase COP1	-16.7815	-14.294	5682,5685,5686,5688,5689,5691,5692,5695,5696,5699,5700,5702,5704,5706,5710,5714,5719,5720,5721	PSMA1,PSMA4,PSMA5,PSMA7,PSMB1,PSMB3,PSMB4,PSMB7,PSMB8,PSMB10,PSMC1,PSMC3,PSMC4,PSMC6,PSMD4,PSMD8,PSMD13,PSME1,PSME2	19/52			MTX1
5_Member	Reactome Gene Sets	R-HSA-69601	Ubiquitin Mediated Degradation of Phosphorylated Cdc25A	-16.7815	-14.294	5682,5685,5686,5688,5689,5691,5692,5695,5696,5699,5700,5702,5704,5706,5710,5714,5719,5720,5721	PSMA1,PSMA4,PSMA5,PSMA7,PSMB1,PSMB3,PSMB4,PSMB7,PSMB8,PSMB10,PSMC1,PSMC3,PSMC4,PSMC6,PSMD4,PSMD8,PSMD13,PSME1,PSME2	19/52			MTCH1
5_Member	Reactome Gene Sets	R-HSA-69610	p53-Independent DNA Damage Response	-16.7815	-14.294	5682,5685,5686,5688,5689,5691,5692,5695,5696,5699,5700,5702,5704,5706,5710,5714,5719,5720,5721	PSMA1,PSMA4,PSMA5,PSMA7,PSMB1,PSMB3,PSMB4,PSMB7,PSMB8,PSMB10,PSMC1,PSMC3,PSMC4,PSMC6,PSMD4,PSMD8,PSMD13,PSME1,PSME2	19/52			STK11
5_Member	Reactome Gene Sets	R-HSA-69613	p53-Independent G1/S DNA damage checkpoint	-16.7815	-14.294	5682,5685,5686,5688,5689,5691,5692,5695,5696,5699,5700,5702,5704,5706,5710,5714,5719,5720,5721	PSMA1,PSMA4,PSMA5,PSMA7,PSMB1,PSMB3,PSMB4,PSMB7,PSMB8,PSMB10,PSMC1,PSMC3,PSMC4,PSMC6,PSMD4,PSMD8,PSMD13,PSME1,PSME2	19/52			THAP11
5_Member	Reactome Gene Sets	R-HSA-75815	Ubiquitin-dependent degradation of Cyclin D	-16.7815	-14.294	5682,5685,5686,5688,5689,5691,5692,5695,5696,5699,5700,5702,5704,5706,5710,5714,5719,5720,5721	PSMA1,PSMA4,PSMA5,PSMA7,PSMB1,PSMB3,PSMB4,PSMB7,PSMB8,PSMB10,PSMC1,PSMC3,PSMC4,PSMC6,PSMD4,PSMD8,PSMD13,PSME1,PSME2	19/52			XPOT
5_Member	Reactome Gene Sets	R-HSA-9762114	GSK3B and BTRC:CUL1-mediated-degradation of NFE2L2	-16.7815	-14.294	5682,5685,5686,5688,5689,5691,5692,5695,5696,5699,5700,5702,5704,5706,5710,5714,5719,5720,5721	PSMA1,PSMA4,PSMA5,PSMA7,PSMB1,PSMB3,PSMB4,PSMB7,PSMB8,PSMB10,PSMC1,PSMC3,PSMC4,PSMC6,PSMD4,PSMD8,PSMD13,PSME1,PSME2	19/52			NADK
5_Member	Reactome Gene Sets	R-HSA-187577	SCF(Skp2)-mediated degradation of p27/p21	-16.717	-14.2529	1026,5682,5685,5686,5688,5689,5691,5692,5695,5696,5699,5700,5702,5704,5706,5710,5714,5719,5720,5721	CDKN1A,PSMA1,PSMA4,PSMA5,PSMA7,PSMB1,PSMB3,PSMB4,PSMB7,PSMB8,PSMB10,PSMC1,PSMC3,PSMC4,PSMC6,PSMD4,PSMD8,PSMD13,PSME1,PSME2	20/60			RRAGA
5_Member	Reactome Gene Sets	R-HSA-5607761	Dectin-1 mediated noncanonical NF-kB signaling	-16.717	-14.2529	5682,5685,5686,5688,5689,5691,5692,5695,5696,5699,5700,5702,5704,5706,5710,5714,5719,5720,5721,9040	PSMA1,PSMA4,PSMA5,PSMA7,PSMB1,PSMB3,PSMB4,PSMB7,PSMB8,PSMB10,PSMC1,PSMC3,PSMC4,PSMC6,PSMD4,PSMD8,PSMD13,PSME1,PSME2,UBE2M	20/60			HCCS
5_Member	Reactome Gene Sets	R-HSA-5610783	Degradation of GLI2 by the proteasome	-16.717	-14.2529	1452,5682,5685,5686,5688,5689,5691,5692,5695,5696,5699,5700,5702,5704,5706,5710,5714,5719,5720,5721	CSNK1A1,PSMA1,PSMA4,PSMA5,PSMA7,PSMB1,PSMB3,PSMB4,PSMB7,PSMB8,PSMB10,PSMC1,PSMC3,PSMC4,PSMC6,PSMD4,PSMD8,PSMD13,PSME1,PSME2	20/60			CHCHD5
5_Member	Reactome Gene Sets	R-HSA-5610785	GLI3 is processed to GLI3R by the proteasome	-16.717	-14.2529	1452,5682,5685,5686,5688,5689,5691,5692,5695,5696,5699,5700,5702,5704,5706,5710,5714,5719,5720,5721	CSNK1A1,PSMA1,PSMA4,PSMA5,PSMA7,PSMB1,PSMB3,PSMB4,PSMB7,PSMB8,PSMB10,PSMC1,PSMC3,PSMC4,PSMC6,PSMD4,PSMD8,PSMD13,PSME1,PSME2	20/60			VPS16
5_Member	Reactome Gene Sets	R-HSA-8852276	The role of GTSE1 in G2/M progression after G2 checkpoint	-16.6942	-14.2358	1026,5682,5685,5686,5688,5689,5691,5692,5695,5696,5699,5700,5702,5704,5706,5710,5714,5719,5720,5721,10383,63943	CDKN1A,PSMA1,PSMA4,PSMA5,PSMA7,PSMB1,PSMB3,PSMB4,PSMB7,PSMB8,PSMB10,PSMC1,PSMC3,PSMC4,PSMC6,PSMD4,PSMD8,PSMD13,PSME1,PSME2,TUBB4B,FKBPL	22/77			DNAJC5
5_Member	Reactome Gene Sets	R-HSA-169911	Regulation of Apoptosis	-16.5992	-14.1498	5682,5685,5686,5688,5689,5691,5692,5695,5696,5699,5700,5702,5704,5706,5710,5714,5719,5720,5721	PSMA1,PSMA4,PSMA5,PSMA7,PSMB1,PSMB3,PSMB4,PSMB7,PSMB8,PSMB10,PSMC1,PSMC3,PSMC4,PSMC6,PSMD4,PSMD8,PSMD13,PSME1,PSME2	19/53			NDUFS2
5_Member	Reactome Gene Sets	R-HSA-174143	APC/C-mediated degradation of cell cycle proteins	-16.5916	-14.1498	5682,5685,5686,5688,5689,5691,5692,5695,5696,5699,5700,5702,5704,5706,5710,5714,5719,5720,5721,25906,27338,51529,246184	PSMA1,PSMA4,PSMA5,PSMA7,PSMB1,PSMB3,PSMB4,PSMB7,PSMB8,PSMB10,PSMC1,PSMC3,PSMC4,PSMC6,PSMD4,PSMD8,PSMD13,PSME1,PSME2,ANAPC15,UBE2S,ANAPC11,CDC26	23/87			PGM2
5_Member	Reactome Gene Sets	R-HSA-453276	Regulation of mitotic cell cycle	-16.5916	-14.1498	5682,5685,5686,5688,5689,5691,5692,5695,5696,5699,5700,5702,5704,5706,5710,5714,5719,5720,5721,25906,27338,51529,246184	PSMA1,PSMA4,PSMA5,PSMA7,PSMB1,PSMB3,PSMB4,PSMB7,PSMB8,PSMB10,PSMC1,PSMC3,PSMC4,PSMC6,PSMD4,PSMD8,PSMD13,PSME1,PSME2,ANAPC15,UBE2S,ANAPC11,CDC26	23/87			RNF7
5_Member	Reactome Gene Sets	R-HSA-450531	Regulation of mRNA stability by proteins that bind AU-rich elements	-16.4705	-14.0447	207,5682,5685,5686,5688,5689,5691,5692,5695,5696,5699,5700,5702,5704,5706,5710,5714,5719,5720,5721,6418,54512,56915	AKT1,PSMA1,PSMA4,PSMA5,PSMA7,PSMB1,PSMB3,PSMB4,PSMB7,PSMB8,PSMB10,PSMC1,PSMC3,PSMC4,PSMC6,PSMD4,PSMD8,PSMD13,PSME1,PSME2,SET,EXOSC4,EXOSC5	23/88			CCDC71
5_Member	Reactome Gene Sets	R-HSA-162909	Host Interactions of HIV factors	-16.4497	-14.0291	1104,1175,5478,5682,5685,5686,5688,5689,5691,5692,5695,5696,5699,5700,5702,5704,5706,5710,5714,5719,5720,5721,5901,5902,6923,79902,81929	RCC1,AP2S1,PPIA,PSMA1,PSMA4,PSMA5,PSMA7,PSMB1,PSMB3,PSMB4,PSMB7,PSMB8,PSMB10,PSMC1,PSMC3,PSMC4,PSMC6,PSMD4,PSMD8,PSMD13,PSME1,PSME2,RAN,RANBP1,ELOB,NUP85,SEH1L	27/130			AK2
5_Member	Reactome Gene Sets	R-HSA-174113	SCF-beta-TrCP mediated degradation of Emi1	-16.2477	-13.8522	5682,5685,5686,5688,5689,5691,5692,5695,5696,5699,5700,5702,5704,5706,5710,5714,5719,5720,5721	PSMA1,PSMA4,PSMA5,PSMA7,PSMB1,PSMB3,PSMB4,PSMB7,PSMB8,PSMB10,PSMC1,PSMC3,PSMC4,PSMC6,PSMD4,PSMD8,PSMD13,PSME1,PSME2	19/55			TOP1MT
5_Member	Reactome Gene Sets	R-HSA-4641257	Degradation of AXIN	-16.2477	-13.8522	5682,5685,5686,5688,5689,5691,5692,5695,5696,5699,5700,5702,5704,5706,5710,5714,5719,5720,5721	PSMA1,PSMA4,PSMA5,PSMA7,PSMB1,PSMB3,PSMB4,PSMB7,PSMB8,PSMB10,PSMC1,PSMC3,PSMC4,PSMC6,PSMD4,PSMD8,PSMD13,PSME1,PSME2	19/55			EIF4H
5_Member	Reactome Gene Sets	R-HSA-8854050	FBXL7 down-regulates AURKA during mitotic entry and in early mitosis	-16.2477	-13.8522	5682,5685,5686,5688,5689,5691,5692,5695,5696,5699,5700,5702,5704,5706,5710,5714,5719,5720,5721	PSMA1,PSMA4,PSMA5,PSMA7,PSMB1,PSMB3,PSMB4,PSMB7,PSMB8,PSMB10,PSMC1,PSMC3,PSMC4,PSMC6,PSMD4,PSMD8,PSMD13,PSME1,PSME2	19/55			C9orf78
5_Member	Reactome Gene Sets	R-HSA-8941858	Regulation of RUNX3 expression and activity	-16.2477	-13.8522	5682,5685,5686,5688,5689,5691,5692,5695,5696,5699,5700,5702,5704,5706,5710,5714,5719,5720,5721	PSMA1,PSMA4,PSMA5,PSMA7,PSMB1,PSMB3,PSMB4,PSMB7,PSMB8,PSMB10,PSMC1,PSMC3,PSMC4,PSMC6,PSMD4,PSMD8,PSMD13,PSME1,PSME2	19/55			PCNP
5_Member	Reactome Gene Sets	R-HSA-9824272	Somitogenesis	-16.2477	-13.8522	5682,5685,5686,5688,5689,5691,5692,5695,5696,5699,5700,5702,5704,5706,5710,5714,5719,5720,5721	PSMA1,PSMA4,PSMA5,PSMA7,PSMB1,PSMB3,PSMB4,PSMB7,PSMB8,PSMB10,PSMC1,PSMC3,PSMC4,PSMC6,PSMD4,PSMD8,PSMD13,PSME1,PSME2	19/55			PPP3CC
5_Member	Reactome Gene Sets	R-HSA-69052	Switching of origins to a post-replicative state	-16.1174	-13.7267	5682,5685,5686,5688,5689,5691,5692,5695,5696,5699,5700,5702,5704,5706,5710,5714,5719,5720,5721,25906,27338,51529,246184	PSMA1,PSMA4,PSMA5,PSMA7,PSMB1,PSMB3,PSMB4,PSMB7,PSMB8,PSMB10,PSMC1,PSMC3,PSMC4,PSMC6,PSMD4,PSMD8,PSMD13,PSME1,PSME2,ANAPC15,UBE2S,ANAPC11,CDC26	23/91			UBL4A
5_Member	Reactome Gene Sets	R-HSA-450408	AUF1 (hnRNP D0) binds and destabilizes mRNA	-16.0782	-13.697	5682,5685,5686,5688,5689,5691,5692,5695,5696,5699,5700,5702,5704,5706,5710,5714,5719,5720,5721	PSMA1,PSMA4,PSMA5,PSMA7,PSMB1,PSMB3,PSMB4,PSMB7,PSMB8,PSMB10,PSMC1,PSMC3,PSMC4,PSMC6,PSMD4,PSMD8,PSMD13,PSME1,PSME2	19/56			PRPF4
5_Member	Reactome Gene Sets	R-HSA-5362768	Hh mutants are degraded by ERAD	-16.0782	-13.697	5682,5685,5686,5688,5689,5691,5692,5695,5696,5699,5700,5702,5704,5706,5710,5714,5719,5720,5721	PSMA1,PSMA4,PSMA5,PSMA7,PSMB1,PSMB3,PSMB4,PSMB7,PSMB8,PSMB10,PSMC1,PSMC3,PSMC4,PSMC6,PSMD4,PSMD8,PSMD13,PSME1,PSME2	19/56			FKBPL
5_Member	Reactome Gene Sets	R-HSA-9013694	Signaling by NOTCH4	-16.048	-13.6762	207,5682,5685,5686,5688,5689,5691,5692,5695,5696,5699,5700,5702,5704,5706,5710,5714,5719,5720,5721,22938,55851	AKT1,PSMA1,PSMA4,PSMA5,PSMA7,PSMB1,PSMB3,PSMB4,PSMB7,PSMB8,PSMB10,PSMC1,PSMC3,PSMC4,PSMC6,PSMD4,PSMD8,PSMD13,PSME1,PSME2,SNW1,PSENEN	22/82			SDHAF1
5_Member	Reactome Gene Sets	R-HSA-5689603	UCH proteinases	-16.0141	-13.6469	4738,5682,5685,5686,5688,5689,5691,5692,5695,5696,5699,5700,5702,5704,5706,5710,5714,5719,5720,5721,8607,10445,11047,79913	NEDD8,PSMA1,PSMA4,PSMA5,PSMA7,PSMB1,PSMB3,PSMB4,PSMB7,PSMB8,PSMB10,PSMC1,PSMC3,PSMC4,PSMC6,PSMD4,PSMD8,PSMD13,PSME1,PSME2,RUVBL1,MCRS1,ADRM1,ACTR5	24/102			TMEM179B
5_Member	Reactome Gene Sets	R-HSA-1168372	Downstream signaling events of B Cell Receptor (BCR)	-15.9247	-13.5666	3265,4793,5478,5682,5685,5686,5688,5689,5691,5692,5695,5696,5699,5700,5702,5704,5706,5710,5714,5719,5720,5721	HRAS,NFKBIB,PPIA,PSMA1,PSMA4,PSMA5,PSMA7,PSMB1,PSMB3,PSMB4,PSMB7,PSMB8,PSMB10,PSMC1,PSMC3,PSMC4,PSMC6,PSMD4,PSMD8,PSMD13,PSME1,PSME2	22/83			PPIE
5_Member	Reactome Gene Sets	R-HSA-69202	Cyclin E associated events during G1/S transition	-15.9247	-13.5666	207,1026,1874,5682,5685,5686,5688,5689,5691,5692,5695,5696,5699,5700,5702,5704,5706,5710,5714,5719,5720,5721	AKT1,CDKN1A,E2F4,PSMA1,PSMA4,PSMA5,PSMA7,PSMB1,PSMB3,PSMB4,PSMB7,PSMB8,PSMB10,PSMC1,PSMC3,PSMC4,PSMC6,PSMD4,PSMD8,PSMD13,PSME1,PSME2	22/83			PYURF
5_Member	Reactome Gene Sets	R-HSA-4641258	Degradation of DVL	-15.9125	-13.5632	5682,5685,5686,5688,5689,5691,5692,5695,5696,5699,5700,5702,5704,5706,5710,5714,5719,5720,5721	PSMA1,PSMA4,PSMA5,PSMA7,PSMB1,PSMB3,PSMB4,PSMB7,PSMB8,PSMB10,PSMC1,PSMC3,PSMC4,PSMC6,PSMD4,PSMD8,PSMD13,PSME1,PSME2	19/57			FAM174A
5_Member	Reactome Gene Sets	R-HSA-69541	Stabilization of p53	-15.9125	-13.5632	5682,5685,5686,5688,5689,5691,5692,5695,5696,5699,5700,5702,5704,5706,5710,5714,5719,5720,5721	PSMA1,PSMA4,PSMA5,PSMA7,PSMB1,PSMB3,PSMB4,PSMB7,PSMB8,PSMB10,PSMC1,PSMC3,PSMC4,PSMC6,PSMD4,PSMD8,PSMD13,PSME1,PSME2	19/57			C12orf65
5_Member	Reactome Gene Sets	R-HSA-69563	p53-Dependent G1 DNA Damage Response	-15.793	-13.4567	1026,5682,5685,5686,5688,5689,5691,5692,5695,5696,5699,5700,5702,5704,5706,5710,5714,5719,5720,5721	CDKN1A,PSMA1,PSMA4,PSMA5,PSMA7,PSMB1,PSMB3,PSMB4,PSMB7,PSMB8,PSMB10,PSMC1,PSMC3,PSMC4,PSMC6,PSMD4,PSMD8,PSMD13,PSME1,PSME2	20/66			LARS
5_Member	Reactome Gene Sets	R-HSA-69580	p53-Dependent G1/S DNA damage checkpoint	-15.793	-13.4567	1026,5682,5685,5686,5688,5689,5691,5692,5695,5696,5699,5700,5702,5704,5706,5710,5714,5719,5720,5721	CDKN1A,PSMA1,PSMA4,PSMA5,PSMA7,PSMB1,PSMB3,PSMB4,PSMB7,PSMB8,PSMB10,PSMC1,PSMC3,PSMC4,PSMC6,PSMD4,PSMD8,PSMD13,PSME1,PSME2	20/66			IK
5_Member	Reactome Gene Sets	R-HSA-1234174	Cellular response to hypoxia	-15.7653	-13.4333	5682,5685,5686,5688,5689,5691,5692,5695,5696,5699,5700,5702,5704,5706,5710,5714,5719,5720,5721,6923,7428	PSMA1,PSMA4,PSMA5,PSMA7,PSMB1,PSMB3,PSMB4,PSMB7,PSMB8,PSMB10,PSMC1,PSMC3,PSMC4,PSMC6,PSMD4,PSMD8,PSMD13,PSME1,PSME2,ELOB,VHL	21/75			BORCS6
5_Member	Reactome Gene Sets	R-HSA-69656	Cyclin A:Cdk2-associated events at S phase entry	-15.6837	-13.3559	207,1026,1874,5682,5685,5686,5688,5689,5691,5692,5695,5696,5699,5700,5702,5704,5706,5710,5714,5719,5720,5721	AKT1,CDKN1A,E2F4,PSMA1,PSMA4,PSMA5,PSMA7,PSMB1,PSMB3,PSMB4,PSMB7,PSMB8,PSMB10,PSMC1,PSMC3,PSMC4,PSMC6,PSMD4,PSMD8,PSMD13,PSME1,PSME2	22/85			ATP6V1F
5_Member	Reactome Gene Sets	R-HSA-1169091	Activation of NF-kappaB in B cells	-15.6494	-13.3257	4793,5682,5685,5686,5688,5689,5691,5692,5695,5696,5699,5700,5702,5704,5706,5710,5714,5719,5720,5721	NFKBIB,PSMA1,PSMA4,PSMA5,PSMA7,PSMB1,PSMB3,PSMB4,PSMB7,PSMB8,PSMB10,PSMC1,PSMC3,PSMC4,PSMC6,PSMD4,PSMD8,PSMD13,PSME1,PSME2	20/67			RHOA
5_Member	Reactome Gene Sets	R-HSA-351202	Metabolism of polyamines	-15.5922	-13.2816	5682,5685,5686,5688,5689,5691,5692,5695,5696,5699,5700,5702,5704,5706,5710,5714,5719,5720,5721	PSMA1,PSMA4,PSMA5,PSMA7,PSMB1,PSMB3,PSMB4,PSMB7,PSMB8,PSMB10,PSMC1,PSMC3,PSMC4,PSMC6,PSMD4,PSMD8,PSMD13,PSME1,PSME2	19/59			CUEDC2
5_Member	Reactome Gene Sets	R-HSA-5387390	Hh mutants abrogate ligand secretion	-15.5922	-13.2816	5682,5685,5686,5688,5689,5691,5692,5695,5696,5699,5700,5702,5704,5706,5710,5714,5719,5720,5721	PSMA1,PSMA4,PSMA5,PSMA7,PSMB1,PSMB3,PSMB4,PSMB7,PSMB8,PSMB10,PSMC1,PSMC3,PSMC4,PSMC6,PSMD4,PSMD8,PSMD13,PSME1,PSME2	19/59			CTNNA1
5_Member	Reactome Gene Sets	R-HSA-6807070	PTEN Regulation	-15.5891	-13.2816	207,1457,1460,5682,5685,5686,5688,5689,5691,5692,5695,5696,5699,5700,5702,5704,5706,5710,5714,5719,5720,5721,10273,10670,23028,28956,84232	AKT1,CSNK2A1,CSNK2B,PSMA1,PSMA4,PSMA5,PSMA7,PSMB1,PSMB3,PSMB4,PSMB7,PSMB8,PSMB10,PSMC1,PSMC3,PSMC4,PSMC6,PSMD4,PSMD8,PSMD13,PSME1,PSME2,STUB1,RRAGA,KDM1A,LAMTOR2,MAF1	27/140			CEBPZ
5_Member	Reactome Gene Sets	R-HSA-5658442	Regulation of RAS by GAPs	-15.5086	-13.2129	3265,5682,5685,5686,5688,5689,5691,5692,5695,5696,5699,5700,5702,5704,5706,5710,5714,5719,5720,5721	HRAS,PSMA1,PSMA4,PSMA5,PSMA7,PSMB1,PSMB3,PSMB4,PSMB7,PSMB8,PSMB10,PSMC1,PSMC3,PSMC4,PSMC6,PSMD4,PSMD8,PSMD13,PSME1,PSME2	20/68			NOP9
5_Member	Reactome Gene Sets	R-HSA-69615	G1/S DNA Damage Checkpoints	-15.5086	-13.2129	1026,5682,5685,5686,5688,5689,5691,5692,5695,5696,5699,5700,5702,5704,5706,5710,5714,5719,5720,5721	CDKN1A,PSMA1,PSMA4,PSMA5,PSMA7,PSMB1,PSMB3,PSMB4,PSMB7,PSMB8,PSMB10,PSMC1,PSMC3,PSMC4,PSMC6,PSMD4,PSMD8,PSMD13,PSME1,PSME2	20/68			NOC2L
5_Member	Reactome Gene Sets	R-HSA-9759194	Nuclear events mediated by NFE2L2	-15.4532	-13.1614	5052,5226,5682,5685,5686,5688,5689,5691,5692,5695,5696,5699,5700,5702,5704,5706,5710,5714,5719,5720,5721,6888,7086	PRDX1,PGD,PSMA1,PSMA4,PSMA5,PSMA7,PSMB1,PSMB3,PSMB4,PSMB7,PSMB8,PSMB10,PSMC1,PSMC3,PSMC4,PSMC6,PSMD4,PSMD8,PSMD13,PSME1,PSME2,TALDO1,TKT	23/97			HNRNPC
5_Member	Reactome Gene Sets	R-HSA-5610780	Degradation of GLI1 by the proteasome	-15.4373	-13.1493	5682,5685,5686,5688,5689,5691,5692,5695,5696,5699,5700,5702,5704,5706,5710,5714,5719,5720,5721	PSMA1,PSMA4,PSMA5,PSMA7,PSMB1,PSMB3,PSMB4,PSMB7,PSMB8,PSMB10,PSMC1,PSMC3,PSMC4,PSMC6,PSMD4,PSMD8,PSMD13,PSME1,PSME2	19/60			BMS1
5_Member	Reactome Gene Sets	R-HSA-9793380	Formation of paraxial mesoderm	-15.3704	-13.0862	5682,5685,5686,5688,5689,5691,5692,5695,5696,5699,5700,5702,5704,5706,5710,5714,5719,5720,5721,22938	PSMA1,PSMA4,PSMA5,PSMA7,PSMB1,PSMB3,PSMB4,PSMB7,PSMB8,PSMB10,PSMC1,PSMC3,PSMC4,PSMC6,PSMD4,PSMD8,PSMD13,PSME1,PSME2,SNW1	20/69			HDGF
5_Member	Reactome Gene Sets	R-HSA-69239	Synthesis of DNA	-15.3125	-13.0321	5425,5682,5685,5686,5688,5689,5691,5692,5695,5696,5699,5700,5702,5704,5706,5710,5714,5719,5720,5721,25906,27338,51529,54107,246184	POLD2,PSMA1,PSMA4,PSMA5,PSMA7,PSMB1,PSMB3,PSMB4,PSMB7,PSMB8,PSMB10,PSMC1,PSMC3,PSMC4,PSMC6,PSMD4,PSMD8,PSMD13,PSME1,PSME2,ANAPC15,UBE2S,ANAPC11,POLE3,CDC26	25/120			HSPBP1
5_Member	Reactome Gene Sets	R-HSA-5678895	Defective CFTR causes cystic fibrosis	-15.2857	-13.009	5682,5685,5686,5688,5689,5691,5692,5695,5696,5699,5700,5702,5704,5706,5710,5714,5719,5720,5721	PSMA1,PSMA4,PSMA5,PSMA7,PSMB1,PSMB3,PSMB4,PSMB7,PSMB8,PSMB10,PSMC1,PSMC3,PSMC4,PSMC6,PSMD4,PSMD8,PSMD13,PSME1,PSME2	19/61			TOP1
5_Member	WikiPathways	WP183	Proteasome degradation	-15.1372	-12.8642	5682,5685,5686,5688,5689,5691,5692,5695,5696,5699,5700,5702,5704,5706,5710,5714,5719,5720,5721	PSMA1,PSMA4,PSMA5,PSMA7,PSMB1,PSMB3,PSMB4,PSMB7,PSMB8,PSMB10,PSMC1,PSMC3,PSMC4,PSMC6,PSMD4,PSMD8,PSMD13,PSME1,PSME2	19/62			POLR2H
5_Member	Reactome Gene Sets	R-HSA-8939902	Regulation of RUNX2 expression and activity	-14.9707	-12.7013	5682,5685,5686,5688,5689,5691,5692,5695,5696,5699,5700,5702,5704,5706,5710,5714,5719,5720,5721,10273	PSMA1,PSMA4,PSMA5,PSMA7,PSMB1,PSMB3,PSMB4,PSMB7,PSMB8,PSMB10,PSMC1,PSMC3,PSMC4,PSMC6,PSMD4,PSMD8,PSMD13,PSME1,PSME2,STUB1	20/72			XRCC5
5_Member	Reactome Gene Sets	R-HSA-69242	S Phase	-14.853	-12.5873	207,1026,1874,5425,5682,5685,5686,5688,5689,5691,5692,5695,5696,5699,5700,5702,5704,5706,5710,5714,5719,5720,5721,25906,27338,51529,54107,246184	AKT1,CDKN1A,E2F4,POLD2,PSMA1,PSMA4,PSMA5,PSMA7,PSMB1,PSMB3,PSMB4,PSMB7,PSMB8,PSMB10,PSMC1,PSMC3,PSMC4,PSMC6,PSMD4,PSMD8,PSMD13,PSME1,PSME2,ANAPC15,UBE2S,ANAPC11,POLE3,CDC26	28/162			PUS3
5_Member	Reactome Gene Sets	R-HSA-4608870	Asymmetric localization of PCP proteins	-14.8492	-12.5871	5682,5685,5686,5688,5689,5691,5692,5695,5696,5699,5700,5702,5704,5706,5710,5714,5719,5720,5721	PSMA1,PSMA4,PSMA5,PSMA7,PSMB1,PSMB3,PSMB4,PSMB7,PSMB8,PSMB10,PSMC1,PSMC3,PSMC4,PSMC6,PSMD4,PSMD8,PSMD13,PSME1,PSME2	19/64			AHSA1
5_Member	GO Biological Processes	GO:0051603	proteolysis involved in protein catabolic process	-14.845	-12.5865	207,1047,1452,1861,4738,5119,5682,5685,5686,5688,5689,5691,5692,5695,5696,5699,5700,5702,5704,5706,5710,5714,5719,6103,6737,7428,8192,8266,9025,9616,9636,10273,10616,10845,11047,25906,27183,27338,51035,51529,51667,55527,55658,55666,57092,57132,64410,80700,81858,118424,122416,128866,149603,246184	AKT1,CLGN,CSNK1A1,TOR1A,NEDD8,CHMP1A,PSMA1,PSMA4,PSMA5,PSMA7,PSMB1,PSMB3,PSMB4,PSMB7,PSMB8,PSMB10,PSMC1,PSMC3,PSMC4,PSMC6,PSMD4,PSMD8,PSMD13,RPGR,TRIM21,VHL,CLPP,UBL4A,RNF8,RNF7,ISG15,STUB1,RBCK1,CLPX,ADRM1,ANAPC15,VPS4A,UBE2S,UBXN1,ANAPC11,NUB1,FEM1A,RNF126,NPLOC4,PCNP,CHMP1B,KLHL25,UBXN6,SHARPIN,UBE2J2,ANKRD9,CHMP4B,RNF187,CDC26	54/598			ARPC4
5_Member	Reactome Gene Sets	R-HSA-8951664	Neddylation	-14.8408	-12.5858	1026,2873,4738,5682,5685,5686,5688,5689,5691,5692,5695,5696,5699,5700,5702,5704,5706,5710,5714,5719,5720,5721,6923,7428,9040,9616,11091,51667,55527,55666,64410,79754,122416,150684	CDKN1A,GPS1,NEDD8,PSMA1,PSMA4,PSMA5,PSMA7,PSMB1,PSMB3,PSMB4,PSMB7,PSMB8,PSMB10,PSMC1,PSMC3,PSMC4,PSMC6,PSMD4,PSMD8,PSMD13,PSME1,PSME2,ELOB,VHL,UBE2M,RNF7,WDR5,NUB1,FEM1A,NPLOC4,KLHL25,ASB13,ANKRD9,COMMD1	34/246			EARS2
5_Member	Reactome Gene Sets	R-HSA-195253	Degradation of beta-catenin by the destruction complex	-14.7822	-12.5307	1452,5515,5682,5685,5686,5688,5689,5691,5692,5695,5696,5699,5700,5702,5704,5706,5710,5714,5719,5720,5721	CSNK1A1,PPP2CA,PSMA1,PSMA4,PSMA5,PSMA7,PSMB1,PSMB3,PSMB4,PSMB7,PSMB8,PSMB10,PSMC1,PSMC3,PSMC4,PSMC6,PSMD4,PSMD8,PSMD13,PSME1,PSME2	21/83			UBE2M
5_Member	Reactome Gene Sets	R-HSA-5358346	Hedgehog ligand biogenesis	-14.7095	-12.4615	5682,5685,5686,5688,5689,5691,5692,5695,5696,5699,5700,5702,5704,5706,5710,5714,5719,5720,5721	PSMA1,PSMA4,PSMA5,PSMA7,PSMB1,PSMB3,PSMB4,PSMB7,PSMB8,PSMB10,PSMC1,PSMC3,PSMC4,PSMC6,PSMD4,PSMD8,PSMD13,PSME1,PSME2	19/65			IFT43
5_Member	Reactome Gene Sets	R-HSA-376176	Signaling by ROBO receptors	-14.7048	-12.4603	387,2197,4116,5682,5685,5686,5688,5689,5691,5692,5695,5696,5699,5700,5702,5704,5706,5710,5714,5719,5720,5721,6132,6141,6155,6157,6187,6188,6923,9045,9775,200916	RHOA,FAU,MAGOH,PSMA1,PSMA4,PSMA5,PSMA7,PSMB1,PSMB3,PSMB4,PSMB7,PSMB8,PSMB10,PSMC1,PSMC3,PSMC4,PSMC6,PSMD4,PSMD8,PSMD13,PSME1,PSME2,RPL8,RPL18,RPL27,RPL27A,RPS2,RPS3,ELOB,RPL14,EIF4A3,RPL22L1	32/219			PPP2CA
5_Member	GO Biological Processes	GO:0019941	modification-dependent protein catabolic process	-14.6284	-12.3934	207,1452,4738,5119,5682,5685,5686,5688,5689,5691,5692,5695,5696,5699,5700,5702,5704,5706,5710,5714,5719,6103,7428,8266,9025,9616,9636,10273,10616,11047,25906,27183,27338,51035,51529,51667,55527,55658,55666,57092,57132,64410,81858,118424,122416,128866,149603,246184	AKT1,CSNK1A1,NEDD8,CHMP1A,PSMA1,PSMA4,PSMA5,PSMA7,PSMB1,PSMB3,PSMB4,PSMB7,PSMB8,PSMB10,PSMC1,PSMC3,PSMC4,PSMC6,PSMD4,PSMD8,PSMD13,RPGR,VHL,UBL4A,RNF8,RNF7,ISG15,STUB1,RBCK1,ADRM1,ANAPC15,VPS4A,UBE2S,UBXN1,ANAPC11,NUB1,FEM1A,RNF126,NPLOC4,PCNP,CHMP1B,KLHL25,SHARPIN,UBE2J2,ANKRD9,CHMP4B,RNF187,CDC26	48/489			UTP18
5_Member	Reactome Gene Sets	R-HSA-68882	Mitotic Anaphase	-14.6277	-12.3934	1104,5515,5682,5685,5686,5688,5689,5691,5692,5695,5696,5699,5700,5702,5704,5706,5710,5714,5719,5720,5721,5901,8655,10383,25906,27183,27338,51529,79902,80776,81929,128866,246184	RCC1,PPP2CA,PSMA1,PSMA4,PSMA5,PSMA7,PSMB1,PSMB3,PSMB4,PSMB7,PSMB8,PSMB10,PSMC1,PSMC3,PSMC4,PSMC6,PSMD4,PSMD8,PSMD13,PSME1,PSME2,RAN,DYNLL1,TUBB4B,ANAPC15,VPS4A,UBE2S,ANAPC11,NUP85,B9D2,SEH1L,CHMP4B,CDC26	33/235			SNW1
5_Member	Reactome Gene Sets	R-HSA-2555396	Mitotic Metaphase and Anaphase	-14.5728	-12.3418	1104,5515,5682,5685,5686,5688,5689,5691,5692,5695,5696,5699,5700,5702,5704,5706,5710,5714,5719,5720,5721,5901,8655,10383,25906,27183,27338,51529,79902,80776,81929,128866,246184	RCC1,PPP2CA,PSMA1,PSMA4,PSMA5,PSMA7,PSMB1,PSMB3,PSMB4,PSMB7,PSMB8,PSMB10,PSMC1,PSMC3,PSMC4,PSMC6,PSMD4,PSMD8,PSMD13,PSME1,PSME2,RAN,DYNLL1,TUBB4B,ANAPC15,VPS4A,UBE2S,ANAPC11,NUP85,B9D2,SEH1L,CHMP4B,CDC26	33/236			METTL13
5_Member	Reactome Gene Sets	R-HSA-71291	Metabolism of amino acids and derivatives	-14.4728	-12.2451	549,587,2184,2197,2653,3028,3735,5682,5685,5686,5688,5689,5691,5692,5695,5696,5699,5700,5702,5704,5706,5710,5714,5719,5720,5721,6132,6141,6155,6157,6187,6188,6301,6520,7965,9045,23474,29968,51520,55256,200916	AUH,BCAT2,FAH,FAU,GCSH,HSD17B10,KARS1,PSMA1,PSMA4,PSMA5,PSMA7,PSMB1,PSMB3,PSMB4,PSMB7,PSMB8,PSMB10,PSMC1,PSMC3,PSMC4,PSMC6,PSMD4,PSMD8,PSMD13,PSME1,PSME2,RPL8,RPL18,RPL27,RPL27A,RPS2,RPS3,SARS1,SLC3A2,AIMP2,RPL14,ETHE1,PSAT1,LARS1,ADI1,RPL22L1	41/367			PYY
5_Member	GO Biological Processes	GO:0006511	ubiquitin-dependent protein catabolic process	-14.3279	-12.1036	207,1452,4738,5119,5682,5685,5686,5688,5689,5691,5692,5695,5696,5699,5700,5702,5704,5706,5710,5714,5719,6103,7428,8266,9025,9616,10273,10616,11047,25906,27183,27338,51035,51529,51667,55527,55658,55666,57092,57132,64410,81858,118424,122416,128866,149603,246184	AKT1,CSNK1A1,NEDD8,CHMP1A,PSMA1,PSMA4,PSMA5,PSMA7,PSMB1,PSMB3,PSMB4,PSMB7,PSMB8,PSMB10,PSMC1,PSMC3,PSMC4,PSMC6,PSMD4,PSMD8,PSMD13,RPGR,VHL,UBL4A,RNF8,RNF7,STUB1,RBCK1,ADRM1,ANAPC15,VPS4A,UBE2S,UBXN1,ANAPC11,NUB1,FEM1A,RNF126,NPLOC4,PCNP,CHMP1B,KLHL25,SHARPIN,UBE2J2,ANKRD9,CHMP4B,RNF187,CDC26	47/479			RNF113A
5_Member	GO Biological Processes	GO:0043632	modification-dependent macromolecule catabolic process	-14.2563	-12.0353	207,1452,4738,5119,5682,5685,5686,5688,5689,5691,5692,5695,5696,5699,5700,5702,5704,5706,5710,5714,5719,6103,7428,8266,9025,9616,9636,10273,10616,11047,25906,27183,27338,51035,51529,51667,55527,55658,55666,57092,57132,64410,81858,118424,122416,128866,149603,246184	AKT1,CSNK1A1,NEDD8,CHMP1A,PSMA1,PSMA4,PSMA5,PSMA7,PSMB1,PSMB3,PSMB4,PSMB7,PSMB8,PSMB10,PSMC1,PSMC3,PSMC4,PSMC6,PSMD4,PSMD8,PSMD13,RPGR,VHL,UBL4A,RNF8,RNF7,ISG15,STUB1,RBCK1,ADRM1,ANAPC15,VPS4A,UBE2S,UBXN1,ANAPC11,NUB1,FEM1A,RNF126,NPLOC4,PCNP,CHMP1B,KLHL25,SHARPIN,UBE2J2,ANKRD9,CHMP4B,RNF187,CDC26	48/500			TMEM183A
5_Member	Reactome Gene Sets	R-HSA-68949	Orc1 removal from chromatin	-13.9249	-11.7135	5682,5685,5686,5688,5689,5691,5692,5695,5696,5699,5700,5702,5704,5706,5710,5714,5719,5720,5721	PSMA1,PSMA4,PSMA5,PSMA7,PSMB1,PSMB3,PSMB4,PSMB7,PSMB8,PSMB10,PSMC1,PSMC3,PSMC4,PSMC6,PSMD4,PSMD8,PSMD13,PSME1,PSME2	19/71			DNAJC8
5_Member	Reactome Gene Sets	R-HSA-1640170	Cell Cycle	-13.9025	-11.6943	207,1026,1104,1457,1460,1874,3021,4218,5425,5431,5436,5437,5438,5439,5441,5515,5682,5685,5686,5688,5689,5691,5692,5695,5696,5699,5700,5702,5704,5706,5710,5714,5719,5720,5721,5901,6418,8607,8636,8655,9025,10383,10856,25906,27183,27338,51529,54107,54386,55505,55651,63943,79902,80776,81929,128866,246184	AKT1,CDKN1A,RCC1,CSNK2A1,CSNK2B,E2F4,H3-3B,RAB8A,POLD2,POLR2B,POLR2G,POLR2H,POLR2I,POLR2J,POLR2L,PPP2CA,PSMA1,PSMA4,PSMA5,PSMA7,PSMB1,PSMB3,PSMB4,PSMB7,PSMB8,PSMB10,PSMC1,PSMC3,PSMC4,PSMC6,PSMD4,PSMD8,PSMD13,PSME1,PSME2,RAN,SET,RUVBL1,SSNA1,DYNLL1,RNF8,TUBB4B,RUVBL2,ANAPC15,VPS4A,UBE2S,ANAPC11,POLE3,TERF2IP,NOP10,NHP2,FKBPL,NUP85,B9D2,SEH1L,CHMP4B,CDC26	57/692			RPF1
5_Member	Reactome Gene Sets	R-HSA-2467813	Separation of Sister Chromatids	-13.8902	-11.6852	5515,5682,5685,5686,5688,5689,5691,5692,5695,5696,5699,5700,5702,5704,5706,5710,5714,5719,5720,5721,8655,10383,25906,27338,51529,79902,80776,81929,246184	PPP2CA,PSMA1,PSMA4,PSMA5,PSMA7,PSMB1,PSMB3,PSMB4,PSMB7,PSMB8,PSMB10,PSMC1,PSMC3,PSMC4,PSMC6,PSMD4,PSMD8,PSMD13,PSME1,PSME2,DYNLL1,TUBB4B,ANAPC15,UBE2S,ANAPC11,NUP85,B9D2,SEH1L,CDC26	29/190			PWP1
5_Member	Reactome Gene Sets	R-HSA-4086400	PCP/CE pathway	-13.8095	-11.6076	387,1175,5682,5685,5686,5688,5689,5691,5692,5695,5696,5699,5700,5702,5704,5706,5710,5714,5719,5720,5721	RHOA,AP2S1,PSMA1,PSMA4,PSMA5,PSMA7,PSMB1,PSMB3,PSMB4,PSMB7,PSMB8,PSMB10,PSMC1,PSMC3,PSMC4,PSMC6,PSMD4,PSMD8,PSMD13,PSME1,PSME2	21/92			MRPL16
5_Member	Reactome Gene Sets	R-HSA-5632684	Hedgehog 'on' state	-13.4534	-11.2547	1452,5682,5685,5686,5688,5689,5691,5692,5695,5696,5699,5700,5702,5704,5706,5710,5714,5719,5720,5721	CSNK1A1,PSMA1,PSMA4,PSMA5,PSMA7,PSMB1,PSMB3,PSMB4,PSMB7,PSMB8,PSMB10,PSMC1,PSMC3,PSMC4,PSMC6,PSMD4,PSMD8,PSMD13,PSME1,PSME2	20/85			MRPS21
5_Member	Reactome Gene Sets	R-HSA-8878159	Transcriptional regulation by RUNX3	-13.4147	-11.219	1026,5682,5685,5686,5688,5689,5691,5692,5695,5696,5699,5700,5702,5704,5706,5710,5714,5719,5720,5721,22938	CDKN1A,PSMA1,PSMA4,PSMA5,PSMA7,PSMB1,PSMB3,PSMB4,PSMB7,PSMB8,PSMB10,PSMC1,PSMC3,PSMC4,PSMC6,PSMD4,PSMD8,PSMD13,PSME1,PSME2,SNW1	21/96			AC006449.6
5_Member	Reactome Gene Sets	R-HSA-69206	G1/S Transition	-13.4079	-11.2153	207,1026,1874,5515,5682,5685,5686,5688,5689,5691,5692,5695,5696,5699,5700,5702,5704,5706,5710,5714,5719,5720,5721,54107	AKT1,CDKN1A,E2F4,PPP2CA,PSMA1,PSMA4,PSMA5,PSMA7,PSMB1,PSMB3,PSMB4,PSMB7,PSMB8,PSMB10,PSMC1,PSMC3,PSMC4,PSMC6,PSMD4,PSMD8,PSMD13,PSME1,PSME2,POLE3	24/131			EIF3G
5_Member	Reactome Gene Sets	R-HSA-5619084	ABC transporter disorders	-13.109	-10.9225	5682,5685,5686,5688,5689,5691,5692,5695,5696,5699,5700,5702,5704,5706,5710,5714,5719,5720,5721	PSMA1,PSMA4,PSMA5,PSMA7,PSMB1,PSMB3,PSMB4,PSMB7,PSMB8,PSMB10,PSMC1,PSMC3,PSMC4,PSMC6,PSMD4,PSMD8,PSMD13,PSME1,PSME2	19/78			HSPA9
5_Member	GO Biological Processes	GO:0010498	proteasomal protein catabolic process	-13.0476	-10.8641	207,1047,1452,1861,5682,5685,5686,5688,5689,5691,5692,5695,5696,5699,5700,5702,5704,5706,5710,5714,5719,6737,7428,10273,10616,11047,25906,27338,51035,51529,55527,55658,55666,57092,80700,81858,118424,122416,149603,246184	AKT1,CLGN,CSNK1A1,TOR1A,PSMA1,PSMA4,PSMA5,PSMA7,PSMB1,PSMB3,PSMB4,PSMB7,PSMB8,PSMB10,PSMC1,PSMC3,PSMC4,PSMC6,PSMD4,PSMD8,PSMD13,TRIM21,VHL,STUB1,RBCK1,ADRM1,ANAPC15,UBE2S,UBXN1,ANAPC11,FEM1A,RNF126,NPLOC4,PCNP,UBXN6,SHARPIN,UBE2J2,ANKRD9,RNF187,CDC26	40/386			KNOP1
5_Member	Reactome Gene Sets	R-HSA-5687128	MAPK6/MAPK4 signaling	-13.0443	-10.8638	3337,5682,5685,5686,5688,5689,5691,5692,5695,5696,5699,5700,5702,5704,5706,5710,5714,5719,5720,5721	DNAJB1,PSMA1,PSMA4,PSMA5,PSMA7,PSMB1,PSMB3,PSMB4,PSMB7,PSMB8,PSMB10,PSMC1,PSMC3,PSMC4,PSMC6,PSMD4,PSMD8,PSMD13,PSME1,PSME2	20/89			WDR46
5_Member	Reactome Gene Sets	R-HSA-983705	Signaling by the B Cell Receptor (BCR)	-12.9956	-10.8209	3265,4793,5478,5682,5685,5686,5688,5689,5691,5692,5695,5696,5699,5700,5702,5704,5706,5710,5714,5719,5720,5721	HRAS,NFKBIB,PPIA,PSMA1,PSMA4,PSMA5,PSMA7,PSMB1,PSMB3,PSMB4,PSMB7,PSMB8,PSMB10,PSMC1,PSMC3,PSMC4,PSMC6,PSMD4,PSMD8,PSMD13,PSME1,PSME2	22/112			RNF8
5_Member	Reactome Gene Sets	R-HSA-5607764	CLEC7A (Dectin-1) signaling	-12.9491	-10.7774	5682,5685,5686,5688,5689,5691,5692,5695,5696,5699,5700,5702,5704,5706,5710,5714,5719,5720,5721,9040,64170	PSMA1,PSMA4,PSMA5,PSMA7,PSMB1,PSMB3,PSMB4,PSMB7,PSMB8,PSMB10,PSMC1,PSMC3,PSMC4,PSMC6,PSMD4,PSMD8,PSMD13,PSME1,PSME2,UBE2M,CARD9	21/101			MRPL44
5_Member	GO Biological Processes	GO:0030163	protein catabolic process	-12.8567	-10.6908	207,1047,1452,1861,4738,5119,5682,5685,5686,5688,5689,5691,5692,5695,5696,5699,5700,5702,5704,5706,5710,5714,5719,6103,6737,7428,8192,8266,9025,9123,9616,9636,10273,10616,10845,11047,11313,25906,27183,27338,51035,51529,51667,55527,55658,55666,57092,57132,64410,80700,81858,118424,122416,128866,149603,246184	AKT1,CLGN,CSNK1A1,TOR1A,NEDD8,CHMP1A,PSMA1,PSMA4,PSMA5,PSMA7,PSMB1,PSMB3,PSMB4,PSMB7,PSMB8,PSMB10,PSMC1,PSMC3,PSMC4,PSMC6,PSMD4,PSMD8,PSMD13,RPGR,TRIM21,VHL,CLPP,UBL4A,RNF8,SLC16A3,RNF7,ISG15,STUB1,RBCK1,CLPX,ADRM1,LYPLA2,ANAPC15,VPS4A,UBE2S,UBXN1,ANAPC11,NUB1,FEM1A,RNF126,NPLOC4,PCNP,CHMP1B,KLHL25,UBXN6,SHARPIN,UBE2J2,ANKRD9,CHMP4B,RNF187,CDC26	56/711			ELOF1
5_Member	Reactome Gene Sets	R-HSA-2871837	FCERI mediated NF-kB activation	-12.6829	-10.5227	5682,5685,5686,5688,5689,5691,5692,5695,5696,5699,5700,5702,5704,5706,5710,5714,5719,5720,5721	PSMA1,PSMA4,PSMA5,PSMA7,PSMB1,PSMB3,PSMB4,PSMB7,PSMB8,PSMB10,PSMC1,PSMC3,PSMC4,PSMC6,PSMD4,PSMD8,PSMD13,PSME1,PSME2	19/82			PKN1
5_Member	Reactome Gene Sets	R-HSA-68867	Assembly of the pre-replicative complex	-12.6725	-10.5151	3021,5682,5685,5686,5688,5689,5691,5692,5695,5696,5699,5700,5702,5704,5706,5710,5714,5719,5720,5721,25906,27338,51529,246184	H3-3B,PSMA1,PSMA4,PSMA5,PSMA7,PSMB1,PSMB3,PSMB4,PSMB7,PSMB8,PSMB10,PSMC1,PSMC3,PSMC4,PSMC6,PSMD4,PSMD8,PSMD13,PSME1,PSME2,ANAPC15,UBE2S,ANAPC11,CDC26	24/141			ZNHIT1
5_Member	GO Biological Processes	GO:0043161	proteasome-mediated ubiquitin-dependent protein catabolic process	-12.6657	-10.5112	207,1452,5682,5685,5686,5688,5689,5691,5692,5695,5696,5699,5700,5702,5704,5706,5710,5714,5719,7428,10273,10616,11047,25906,27338,51035,51529,55527,55658,57092,81858,122416,149603,246184	AKT1,CSNK1A1,PSMA1,PSMA4,PSMA5,PSMA7,PSMB1,PSMB3,PSMB4,PSMB7,PSMB8,PSMB10,PSMC1,PSMC3,PSMC4,PSMC6,PSMD4,PSMD8,PSMD13,VHL,STUB1,RBCK1,ADRM1,ANAPC15,UBE2S,UBXN1,ANAPC11,FEM1A,RNF126,PCNP,SHARPIN,ANKRD9,RNF187,CDC26	34/291			ERICH2
5_Member	Reactome Gene Sets	R-HSA-983168	Antigen processing: Ubiquitination & Proteasome degradation	-12.619	-10.47	5682,5685,5686,5688,5689,5691,5692,5695,5696,5699,5700,5702,5704,5706,5710,5714,5719,5720,5721,6737,6923,7174,7428,9040,9616,10273,10616,27338,51529,55658,64410,79754,84231,118424,246184	PSMA1,PSMA4,PSMA5,PSMA7,PSMB1,PSMB3,PSMB4,PSMB7,PSMB8,PSMB10,PSMC1,PSMC3,PSMC4,PSMC6,PSMD4,PSMD8,PSMD13,PSME1,PSME2,TRIM21,ELOB,TPP2,VHL,UBE2M,RNF7,STUB1,RBCK1,UBE2S,ANAPC11,RNF126,KLHL25,ASB13,TRAF7,UBE2J2,CDC26	35/309			MAF1
5_Member	Reactome Gene Sets	R-HSA-5357801	Programmed Cell Death	-12.5818	-10.4383	207,572,578,708,3659,5533,5682,5685,5686,5688,5689,5691,5692,5695,5696,5699,5700,5702,5704,5706,5710,5714,5719,5720,5721,8655,8772,10273,128866	AKT1,BAD,BAK1,C1QBP,IRF1,PPP3CC,PSMA1,PSMA4,PSMA5,PSMA7,PSMB1,PSMB3,PSMB4,PSMB7,PSMB8,PSMB10,PSMC1,PSMC3,PSMC4,PSMC6,PSMD4,PSMD8,PSMD13,PSME1,PSME2,DYNLL1,FADD,STUB1,CHMP4B	29/213			TGIF1
5_Member	Reactome Gene Sets	R-HSA-69002	DNA Replication Pre-Initiation	-12.427	-10.2862	3021,5682,5685,5686,5688,5689,5691,5692,5695,5696,5699,5700,5702,5704,5706,5710,5714,5719,5720,5721,25906,27338,51529,54107,246184	H3-3B,PSMA1,PSMA4,PSMA5,PSMA7,PSMB1,PSMB3,PSMB4,PSMB7,PSMB8,PSMB10,PSMC1,PSMC3,PSMC4,PSMC6,PSMD4,PSMD8,PSMD13,PSME1,PSME2,ANAPC15,UBE2S,ANAPC11,POLE3,CDC26	25/158			SMPD2
5_Member	Reactome Gene Sets	R-HSA-8878166	Transcriptional regulation by RUNX2	-12.3518	-10.2138	207,1026,5682,5685,5686,5688,5689,5691,5692,5695,5696,5699,5700,5702,5704,5706,5710,5714,5719,5720,5721,10273	AKT1,CDKN1A,PSMA1,PSMA4,PSMA5,PSMA7,PSMB1,PSMB3,PSMB4,PSMB7,PSMB8,PSMB10,PSMC1,PSMC3,PSMC4,PSMC6,PSMD4,PSMD8,PSMD13,PSME1,PSME2,STUB1	22/120			SRA1
5_Member	Reactome Gene Sets	R-HSA-1257604	PIP3 activates AKT signaling	-12.2164	-10.0837	207,572,1026,1457,1460,3082,5515,5682,5685,5686,5688,5689,5691,5692,5695,5696,5699,5700,5702,5704,5706,5710,5714,5719,5720,5721,8870,10273,10670,23028,28956,84232	AKT1,BAD,CDKN1A,CSNK2A1,CSNK2B,HGF,PPP2CA,PSMA1,PSMA4,PSMA5,PSMA7,PSMB1,PSMB3,PSMB4,PSMB7,PSMB8,PSMB10,PSMC1,PSMC3,PSMC4,PSMC6,PSMD4,PSMD8,PSMD13,PSME1,PSME2,IER3,STUB1,RRAGA,KDM1A,LAMTOR2,MAF1	32/268			HEBP2
5_Member	Reactome Gene Sets	R-HSA-453279	Mitotic G1 phase and G1/S transition	-12.1299	-10.0025	207,1026,1874,5515,5682,5685,5686,5688,5689,5691,5692,5695,5696,5699,5700,5702,5704,5706,5710,5714,5719,5720,5721,54107	AKT1,CDKN1A,E2F4,PPP2CA,PSMA1,PSMA4,PSMA5,PSMA7,PSMB1,PSMB3,PSMB4,PSMB7,PSMB8,PSMB10,PSMC1,PSMC3,PSMC4,PSMC6,PSMD4,PSMD8,PSMD13,PSME1,PSME2,POLE3	24/149			ACAA1
5_Member	CORUM	CORUM:192	PA28-20S proteasome	-12.09	-9.96519	5682,5685,5686,5688,5689,5691,5692,5695,5720,5721	PSMA1,PSMA4,PSMA5,PSMA7,PSMB1,PSMB3,PSMB4,PSMB7,PSME1,PSME2	10/16			ZNF511
5_Member	Reactome Gene Sets	R-HSA-109581	Apoptosis	-11.9501	-9.83051	207,572,578,708,5533,5682,5685,5686,5688,5689,5691,5692,5695,5696,5699,5700,5702,5704,5706,5710,5714,5719,5720,5721,8655,8772	AKT1,BAD,BAK1,C1QBP,PPP3CC,PSMA1,PSMA4,PSMA5,PSMA7,PSMB1,PSMB3,PSMB4,PSMB7,PSMB8,PSMB10,PSMC1,PSMC3,PSMC4,PSMC6,PSMD4,PSMD8,PSMD13,PSME1,PSME2,DYNLL1,FADD	26/180			NUDT22
5_Member	Reactome Gene Sets	R-HSA-5610787	Hedgehog 'off' state	-11.9405	-9.826	1452,5682,5685,5686,5688,5689,5691,5692,5695,5696,5699,5700,5702,5704,5706,5710,5714,5719,5720,5721,10383	CSNK1A1,PSMA1,PSMA4,PSMA5,PSMA7,PSMB1,PSMB3,PSMB4,PSMB7,PSMB8,PSMB10,PSMC1,PSMC3,PSMC4,PSMC6,PSMD4,PSMD8,PSMD13,PSME1,PSME2,TUBB4B	21/113			DAP3
5_Member	Reactome Gene Sets	R-HSA-1236974	ER-Phagosome pathway	-11.9039	-9.79455	5682,5685,5686,5688,5689,5691,5692,5695,5696,5699,5700,5702,5704,5706,5710,5714,5719,5720,5721	PSMA1,PSMA4,PSMA5,PSMA7,PSMB1,PSMB3,PSMB4,PSMB7,PSMB8,PSMB10,PSMC1,PSMC3,PSMC4,PSMC6,PSMD4,PSMD8,PSMD13,PSME1,PSME2	19/90			MYL12B
5_Member	Reactome Gene Sets	R-HSA-5668541	TNFR2 non-canonical NF-kB pathway	-11.8586	-9.75176	5682,5685,5686,5688,5689,5691,5692,5695,5696,5699,5700,5702,5704,5706,5710,5714,5719,5720,5721,9040	PSMA1,PSMA4,PSMA5,PSMA7,PSMB1,PSMB3,PSMB4,PSMB7,PSMB8,PSMB10,PSMC1,PSMC3,PSMC4,PSMC6,PSMD4,PSMD8,PSMD13,PSME1,PSME2,UBE2M	20/102			UROD
5_Member	Reactome Gene Sets	R-HSA-382556	ABC-family proteins mediated transport	-11.7753	-9.67095	5682,5685,5686,5688,5689,5691,5692,5695,5696,5699,5700,5702,5704,5706,5710,5714,5719,5720,5721,8894	PSMA1,PSMA4,PSMA5,PSMA7,PSMB1,PSMB3,PSMB4,PSMB7,PSMB8,PSMB10,PSMC1,PSMC3,PSMC4,PSMC6,PSMD4,PSMD8,PSMD13,PSME1,PSME2,EIF2S2	20/103			SMARCD2
5_Member	WikiPathways	WP5124	Alzheimer 39 s disease	-11.7053	-9.60342	207,572,1452,1457,1460,2597,3028,3265,5533,5682,5685,5686,5688,5689,5691,5692,5695,5700,5702,5704,5706,5710,5714,5719,7416,8678,8772,10383,11047,55851,60673	AKT1,BAD,CSNK1A1,CSNK2A1,CSNK2B,GAPDH,HSD17B10,HRAS,PPP3CC,PSMA1,PSMA4,PSMA5,PSMA7,PSMB1,PSMB3,PSMB4,PSMB7,PSMC1,PSMC3,PSMC4,PSMC6,PSMD4,PSMD8,PSMD13,VDAC1,BECN1,FADD,TUBB4B,ADRM1,PSENEN,ATG101	31/263			SF3A3
5_Member	KEGG Pathway	hsa05017	Spinocerebellar ataxia	-11.6383	-9.53895	207,5682,5685,5686,5688,5689,5691,5692,5695,5700,5702,5704,5706,5710,5714,5719,7416,8678,10528,10939,11047,56652,60673	AKT1,PSMA1,PSMA4,PSMA5,PSMA7,PSMB1,PSMB3,PSMB4,PSMB7,PSMC1,PSMC3,PSMC4,PSMC6,PSMD4,PSMD8,PSMD13,VDAC1,BECN1,NOP56,AFG3L2,ADRM1,TWNK,ATG101	23/143			RP9
5_Member	Reactome Gene Sets	R-HSA-69306	DNA Replication	-11.6149	-9.51796	3021,5425,5682,5685,5686,5688,5689,5691,5692,5695,5696,5699,5700,5702,5704,5706,5710,5714,5719,5720,5721,25906,27338,51529,54107,246184	H3-3B,POLD2,PSMA1,PSMA4,PSMA5,PSMA7,PSMB1,PSMB3,PSMB4,PSMB7,PSMB8,PSMB10,PSMC1,PSMC3,PSMC4,PSMC6,PSMD4,PSMD8,PSMD13,PSME1,PSME2,ANAPC15,UBE2S,ANAPC11,POLE3,CDC26	26/186			NDUFB10
5_Member	WikiPathways	WP2059	Alzheimer 39 s disease and miRNA effects	-11.4887	-9.3967	207,572,1452,1457,1460,2597,3028,3265,5533,5682,5685,5686,5688,5689,5691,5692,5695,5700,5702,5704,5706,5710,5714,5719,7416,8678,8772,10383,11047,55851,60673	AKT1,BAD,CSNK1A1,CSNK2A1,CSNK2B,GAPDH,HSD17B10,HRAS,PPP3CC,PSMA1,PSMA4,PSMA5,PSMA7,PSMB1,PSMB3,PSMB4,PSMB7,PSMC1,PSMC3,PSMC4,PSMC6,PSMD4,PSMD8,PSMD13,VDAC1,BECN1,FADD,TUBB4B,ADRM1,PSENEN,ATG101	31/268			FPGS
5_Member	Reactome Gene Sets	R-HSA-202424	Downstream TCR signaling	-11.2069	-9.12207	5682,5685,5686,5688,5689,5691,5692,5695,5696,5699,5700,5702,5704,5706,5710,5714,5719,5720,5721	PSMA1,PSMA4,PSMA5,PSMA7,PSMB1,PSMB3,PSMB4,PSMB7,PSMB8,PSMB10,PSMC1,PSMC3,PSMC4,PSMC6,PSMD4,PSMD8,PSMD13,PSME1,PSME2	19/98			NDUFAF3
5_Member	Reactome Gene Sets	R-HSA-69275	G2/M Transition	-11.035	-8.95251	1026,4218,5515,5682,5685,5686,5688,5689,5691,5692,5695,5696,5699,5700,5702,5704,5706,5710,5714,5719,5720,5721,8636,8655,10383,63943	CDKN1A,RAB8A,PPP2CA,PSMA1,PSMA4,PSMA5,PSMA7,PSMB1,PSMB3,PSMB4,PSMB7,PSMB8,PSMB10,PSMC1,PSMC3,PSMC4,PSMC6,PSMD4,PSMD8,PSMD13,PSME1,PSME2,SSNA1,DYNLL1,TUBB4B,FKBPL	26/197			DHX8
5_Member	Reactome Gene Sets	R-HSA-453274	Mitotic G2-G2/M phases	-10.934	-8.85627	1026,4218,5515,5682,5685,5686,5688,5689,5691,5692,5695,5696,5699,5700,5702,5704,5706,5710,5714,5719,5720,5721,8636,8655,10383,63943	CDKN1A,RAB8A,PPP2CA,PSMA1,PSMA4,PSMA5,PSMA7,PSMB1,PSMB3,PSMB4,PSMB7,PSMB8,PSMB10,PSMC1,PSMC3,PSMC4,PSMC6,PSMD4,PSMD8,PSMD13,PSME1,PSME2,SSNA1,DYNLL1,TUBB4B,FKBPL	26/199			MRPS22
5_Member	Reactome Gene Sets	R-HSA-201681	TCF dependent signaling in response to WNT	-10.8822	-8.80913	207,1452,1457,1460,3021,5515,5682,5685,5686,5688,5689,5691,5692,5695,5696,5699,5700,5702,5704,5706,5710,5714,5719,5720,5721,8607,9070,123169	AKT1,CSNK1A1,CSNK2A1,CSNK2B,H3-3B,PPP2CA,PSMA1,PSMA4,PSMA5,PSMA7,PSMB1,PSMB3,PSMB4,PSMB7,PSMB8,PSMB10,PSMC1,PSMC3,PSMC4,PSMC6,PSMD4,PSMD8,PSMD13,PSME1,PSME2,RUVBL1,ASH2L,LEO1	28/232			NGDN
5_Member	Reactome Gene Sets	R-HSA-9020702	Interleukin-1 signaling	-10.8482	-8.77979	4793,5682,5685,5686,5688,5689,5691,5692,5695,5696,5699,5700,5702,5704,5706,5710,5714,5719,5720,5721	NFKBIB,PSMA1,PSMA4,PSMA5,PSMA7,PSMB1,PSMB3,PSMB4,PSMB7,PSMB8,PSMB10,PSMC1,PSMC3,PSMC4,PSMC6,PSMD4,PSMD8,PSMD13,PSME1,PSME2	20/115			TRNAU1AP
5_Member	Reactome Gene Sets	R-HSA-5621481	C-type lectin receptors (CLRs)	-10.7658	-8.69964	3265,5682,5685,5686,5688,5689,5691,5692,5695,5696,5699,5700,5702,5704,5706,5710,5714,5719,5720,5721,9040,64170	HRAS,PSMA1,PSMA4,PSMA5,PSMA7,PSMB1,PSMB3,PSMB4,PSMB7,PSMB8,PSMB10,PSMC1,PSMC3,PSMC4,PSMC6,PSMD4,PSMD8,PSMD13,PSME1,PSME2,UBE2M,CARD9	22/143			ASH2L
5_Member	Reactome Gene Sets	R-HSA-68886	M Phase	-10.7246	-8.66077	1104,1457,1460,3021,5515,5682,5685,5686,5688,5689,5691,5692,5695,5696,5699,5700,5702,5704,5706,5710,5714,5719,5720,5721,5901,6418,8636,8655,10383,25906,27183,27338,51529,79902,80776,81929,128866,246184	RCC1,CSNK2A1,CSNK2B,H3-3B,PPP2CA,PSMA1,PSMA4,PSMA5,PSMA7,PSMB1,PSMB3,PSMB4,PSMB7,PSMB8,PSMB10,PSMC1,PSMC3,PSMC4,PSMC6,PSMD4,PSMD8,PSMD13,PSME1,PSME2,RAN,SET,SSNA1,DYNLL1,TUBB4B,ANAPC15,VPS4A,UBE2S,ANAPC11,NUP85,B9D2,SEH1L,CHMP4B,CDC26	38/417			CENPB
5_Member	Reactome Gene Sets	R-HSA-69278	Cell Cycle, Mitotic	-10.6949	-8.63558	207,1026,1104,1457,1460,1874,3021,4218,5425,5515,5682,5685,5686,5688,5689,5691,5692,5695,5696,5699,5700,5702,5704,5706,5710,5714,5719,5720,5721,5901,6418,8636,8655,10383,25906,27183,27338,51529,54107,63943,79902,80776,81929,128866,246184	AKT1,CDKN1A,RCC1,CSNK2A1,CSNK2B,E2F4,H3-3B,RAB8A,POLD2,PPP2CA,PSMA1,PSMA4,PSMA5,PSMA7,PSMB1,PSMB3,PSMB4,PSMB7,PSMB8,PSMB10,PSMC1,PSMC3,PSMC4,PSMC6,PSMD4,PSMD8,PSMD13,PSME1,PSME2,RAN,SET,SSNA1,DYNLL1,TUBB4B,ANAPC15,VPS4A,UBE2S,ANAPC11,POLE3,FKBPL,NUP85,B9D2,SEH1L,CHMP4B,CDC26	45/561			LAS1L
5_Member	Reactome Gene Sets	R-HSA-1236975	Antigen processing-Cross presentation	-10.6529	-8.59584	5682,5685,5686,5688,5689,5691,5692,5695,5696,5699,5700,5702,5704,5706,5710,5714,5719,5720,5721	PSMA1,PSMA4,PSMA5,PSMA7,PSMB1,PSMB3,PSMB4,PSMB7,PSMB8,PSMB10,PSMC1,PSMC3,PSMC4,PSMC6,PSMD4,PSMD8,PSMD13,PSME1,PSME2	19/105			NR1H2
5_Member	Reactome Gene Sets	R-HSA-983169	Class I MHC mediated antigen processing & presentation	-10.6382	-8.58335	5682,5685,5686,5688,5689,5691,5692,5695,5696,5699,5700,5702,5704,5706,5710,5714,5719,5720,5721,6737,6923,7174,7428,8678,9040,9616,10273,10616,27338,51529,55658,64410,79754,84231,118424,246184	PSMA1,PSMA4,PSMA5,PSMA7,PSMB1,PSMB3,PSMB4,PSMB7,PSMB8,PSMB10,PSMC1,PSMC3,PSMC4,PSMC6,PSMD4,PSMD8,PSMD13,PSME1,PSME2,TRIM21,ELOB,TPP2,VHL,BECN1,UBE2M,RNF7,STUB1,RBCK1,UBE2S,ANAPC11,RNF126,KLHL25,ASB13,TRAF7,UBE2J2,CDC26	36/381			LETM1
5_Member	Reactome Gene Sets	R-HSA-9006925	Intracellular signaling by second messengers	-10.5169	-8.47086	207,572,1026,1457,1460,3082,5515,5682,5685,5686,5688,5689,5691,5692,5695,5696,5699,5700,5702,5704,5706,5710,5714,5719,5720,5721,8870,10273,10670,23028,28956,84232	AKT1,BAD,CDKN1A,CSNK2A1,CSNK2B,HGF,PPP2CA,PSMA1,PSMA4,PSMA5,PSMA7,PSMB1,PSMB3,PSMB4,PSMB7,PSMB8,PSMB10,PSMC1,PSMC3,PSMC4,PSMC6,PSMD4,PSMD8,PSMD13,PSME1,PSME2,IER3,STUB1,RRAGA,KDM1A,LAMTOR2,MAF1	32/310			RITA1
5_Member	Reactome Gene Sets	R-HSA-422475	Axon guidance	-10.4836	-8.4397	387,1072,1175,1457,1460,2197,3265,4116,5682,5685,5686,5688,5689,5691,5692,5695,5696,5699,5700,5702,5704,5706,5710,5714,5719,5720,5721,6132,6141,6155,6157,6187,6188,6923,8986,9045,9775,10093,10094,10383,11313,55851,103910,200916	RHOA,CFL1,AP2S1,CSNK2A1,CSNK2B,FAU,HRAS,MAGOH,PSMA1,PSMA4,PSMA5,PSMA7,PSMB1,PSMB3,PSMB4,PSMB7,PSMB8,PSMB10,PSMC1,PSMC3,PSMC4,PSMC6,PSMD4,PSMD8,PSMD13,PSME1,PSME2,RPL8,RPL18,RPL27,RPL27A,RPS2,RPS3,ELOB,RPS6KA4,RPL14,EIF4A3,ARPC4,ARPC3,TUBB4B,LYPLA2,PSENEN,MYL12B,RPL22L1	44/548			POLR2G
5_Member	Reactome Gene Sets	R-HSA-9675108	Nervous system development	-10.3903	-8.35294	387,1072,1175,1457,1460,2197,3156,3265,4116,5682,5685,5686,5688,5689,5691,5692,5695,5696,5699,5700,5702,5704,5706,5710,5714,5719,5720,5721,6132,6141,6155,6157,6187,6188,6923,8986,9045,9775,10093,10094,10383,11313,55851,103910,200916	RHOA,CFL1,AP2S1,CSNK2A1,CSNK2B,FAU,HMGCR,HRAS,MAGOH,PSMA1,PSMA4,PSMA5,PSMA7,PSMB1,PSMB3,PSMB4,PSMB7,PSMB8,PSMB10,PSMC1,PSMC3,PSMC4,PSMC6,PSMD4,PSMD8,PSMD13,PSME1,PSME2,RPL8,RPL18,RPL27,RPL27A,RPS2,RPS3,ELOB,RPS6KA4,RPL14,EIF4A3,ARPC4,ARPC3,TUBB4B,LYPLA2,PSENEN,MYL12B,RPL22L1	45/573			TSR1
5_Member	Reactome Gene Sets	R-HSA-9758941	Gastrulation	-10.1639	-8.14938	5682,5685,5686,5688,5689,5691,5692,5695,5696,5699,5700,5702,5704,5706,5710,5714,5719,5720,5721,22938	PSMA1,PSMA4,PSMA5,PSMA7,PSMB1,PSMB3,PSMB4,PSMB7,PSMB8,PSMB10,PSMC1,PSMC3,PSMC4,PSMC6,PSMD4,PSMD8,PSMD13,PSME1,PSME2,SNW1	20/125			CD2BP2
5_Member	Reactome Gene Sets	R-HSA-8939236	RUNX1 regulates transcription of genes involved in differentiation of HSCs	-9.90917	-7.90472	3021,5682,5685,5686,5688,5689,5691,5692,5695,5696,5699,5700,5702,5704,5706,5710,5714,5719,5720,5721	H3-3B,PSMA1,PSMA4,PSMA5,PSMA7,PSMB1,PSMB3,PSMB4,PSMB7,PSMB8,PSMB10,PSMC1,PSMC3,PSMC4,PSMC6,PSMD4,PSMD8,PSMD13,PSME1,PSME2	20/129			PRPF31
5_Member	Reactome Gene Sets	R-HSA-69620	Cell Cycle Checkpoints	-9.84935	-7.8508	1026,5515,5682,5685,5686,5688,5689,5691,5692,5695,5696,5699,5700,5702,5704,5706,5710,5714,5719,5720,5721,8655,9025,25906,27338,51529,79902,80776,81929,246184	CDKN1A,PPP2CA,PSMA1,PSMA4,PSMA5,PSMA7,PSMB1,PSMB3,PSMB4,PSMB7,PSMB8,PSMB10,PSMC1,PSMC3,PSMC4,PSMC6,PSMD4,PSMD8,PSMD13,PSME1,PSME2,DYNLL1,RNF8,ANAPC15,UBE2S,ANAPC11,NUP85,B9D2,SEH1L,CDC26	30/292			TAF11
5_Member	Reactome Gene Sets	R-HSA-3858494	Beta-catenin independent WNT signaling	-9.74388	-7.74922	387,1175,5682,5685,5686,5688,5689,5691,5692,5695,5696,5699,5700,5702,5704,5706,5710,5714,5719,5720,5721	RHOA,AP2S1,PSMA1,PSMA4,PSMA5,PSMA7,PSMB1,PSMB3,PSMB4,PSMB7,PSMB8,PSMB10,PSMC1,PSMC3,PSMC4,PSMC6,PSMD4,PSMD8,PSMD13,PSME1,PSME2	21/146			MRPL57
5_Member	Reactome Gene Sets	R-HSA-5688426	Deubiquitination	-9.66898	-7.6801	387,4738,5682,5685,5686,5688,5689,5691,5692,5695,5696,5699,5700,5702,5704,5706,5710,5714,5719,5720,5721,7416,8607,8678,9929,10445,11047,55611,79913,126119	RHOA,NEDD8,PSMA1,PSMA4,PSMA5,PSMA7,PSMB1,PSMB3,PSMB4,PSMB7,PSMB8,PSMB10,PSMC1,PSMC3,PSMC4,PSMC6,PSMD4,PSMD8,PSMD13,PSME1,PSME2,VDAC1,RUVBL1,BECN1,JOSD1,MCRS1,ADRM1,OTUB1,ACTR5,JOSD2	30/297			TWNK
5_Member	Reactome Gene Sets	R-HSA-202403	TCR signaling	-9.60787	-7.62091	5682,5685,5686,5688,5689,5691,5692,5695,5696,5699,5700,5702,5704,5706,5710,5714,5719,5720,5721	PSMA1,PSMA4,PSMA5,PSMA7,PSMB1,PSMB3,PSMB4,PSMB7,PSMB8,PSMB10,PSMC1,PSMC3,PSMC4,PSMC6,PSMD4,PSMD8,PSMD13,PSME1,PSME2	19/120			RNF126
5_Member	Reactome Gene Sets	R-HSA-2454202	Fc epsilon receptor (FCERI) signaling	-9.60451	-7.61945	3265,5682,5685,5686,5688,5689,5691,5692,5695,5696,5699,5700,5702,5704,5706,5710,5714,5719,5720,5721	HRAS,PSMA1,PSMA4,PSMA5,PSMA7,PSMB1,PSMB3,PSMB4,PSMB7,PSMB8,PSMB10,PSMC1,PSMC3,PSMC4,PSMC6,PSMD4,PSMD8,PSMD13,PSME1,PSME2	20/134			GPN1
5_Member	Reactome Gene Sets	R-HSA-5358351	Signaling by Hedgehog	-9.57583	-7.59266	1452,5682,5685,5686,5688,5689,5691,5692,5695,5696,5699,5700,5702,5704,5706,5710,5714,5719,5720,5721,10383	CSNK1A1,PSMA1,PSMA4,PSMA5,PSMA7,PSMB1,PSMB3,PSMB4,PSMB7,PSMB8,PSMB10,PSMC1,PSMC3,PSMC4,PSMC6,PSMD4,PSMD8,PSMD13,PSME1,PSME2,TUBB4B	21/149			WDR45
5_Member	CORUM	CORUM:191	20S proteasome	-9.32377	-7.35727	5682,5685,5686,5688,5689,5691,5692,5695	PSMA1,PSMA4,PSMA5,PSMA7,PSMB1,PSMB3,PSMB4,PSMB7	8/14			MRPL9
5_Member	Reactome Gene Sets	R-HSA-8878171	Transcriptional regulation by RUNX1	-9.27572	-7.31103	1457,1460,3021,3276,5682,5685,5686,5688,5689,5691,5692,5695,5696,5699,5700,5702,5704,5706,5710,5714,5719,5720,5721,6603,9070,11091	CSNK2A1,CSNK2B,H3-3B,PRMT1,PSMA1,PSMA4,PSMA5,PSMA7,PSMB1,PSMB3,PSMB4,PSMB7,PSMB8,PSMB10,PSMC1,PSMC3,PSMC4,PSMC6,PSMD4,PSMD8,PSMD13,PSME1,PSME2,SMARCD2,ASH2L,WDR5	26/236			DNAJB1
5_Member	Reactome Gene Sets	R-HSA-1280215	Cytokine Signaling in Immune system	-9.20549	-7.24619	207,301,302,1026,1072,1399,3082,3185,3265,3313,3568,3659,3669,4282,4502,4793,4904,5443,5478,5515,5682,5685,5686,5688,5689,5691,5692,5695,5696,5699,5700,5702,5704,5706,5710,5714,5719,5720,5721,6737,6888,6923,8678,8894,9040,9470,9616,9636,9775,10383,79902,81929	AKT1,ANXA1,ANXA2,CDKN1A,CFL1,CRKL,HGF,HNRNPF,HRAS,HSPA9,IL5RA,IRF1,ISG20,MIF,MT2A,NFKBIB,YBX1,POMC,PPIA,PPP2CA,PSMA1,PSMA4,PSMA5,PSMA7,PSMB1,PSMB3,PSMB4,PSMB7,PSMB8,PSMB10,PSMC1,PSMC3,PSMC4,PSMC6,PSMD4,PSMD8,PSMD13,PSME1,PSME2,TRIM21,TALDO1,ELOB,BECN1,EIF2S2,UBE2M,EIF4E2,RNF7,ISG15,EIF4A3,TUBB4B,NUP85,SEH1L	52/786			PUSL1
5_Member	CORUM	CORUM:194	PA28gamma-20S proteasome	-9.00268	-7.05398	5682,5685,5686,5688,5689,5691,5692,5695	PSMA1,PSMA4,PSMA5,PSMA7,PSMB1,PSMB3,PSMB4,PSMB7	8/15			NOL7
5_Member	Reactome Gene Sets	R-HSA-5619115	Disorders of transmembrane transporters	-8.98212	-7.03516	5682,5685,5686,5688,5689,5691,5692,5695,5696,5699,5700,5702,5704,5706,5710,5714,5719,5720,5721,6520,79902,81929	PSMA1,PSMA4,PSMA5,PSMA7,PSMB1,PSMB3,PSMB4,PSMB7,PSMB8,PSMB10,PSMC1,PSMC3,PSMC4,PSMC6,PSMD4,PSMD8,PSMD13,PSME1,PSME2,SLC3A2,NUP85,SEH1L	22/176			TTC1
5_Member	Reactome Gene Sets	R-HSA-446652	Interleukin-1 family signaling	-8.56669	-6.62653	4793,5682,5685,5686,5688,5689,5691,5692,5695,5696,5699,5700,5702,5704,5706,5710,5714,5719,5720,5721	NFKBIB,PSMA1,PSMA4,PSMA5,PSMA7,PSMB1,PSMB3,PSMB4,PSMB7,PSMB8,PSMB10,PSMC1,PSMC3,PSMC4,PSMC6,PSMD4,PSMD8,PSMD13,PSME1,PSME2	20/153			FRG1
5_Member	Reactome Gene Sets	R-HSA-5689880	Ub-specific processing proteases	-8.5666	-6.62653	5682,5685,5686,5688,5689,5691,5692,5695,5696,5699,5700,5702,5704,5706,5710,5714,5719,5720,5721,7416,8607,8678,11047,55611	PSMA1,PSMA4,PSMA5,PSMA7,PSMB1,PSMB3,PSMB4,PSMB7,PSMB8,PSMB10,PSMC1,PSMC3,PSMC4,PSMC6,PSMD4,PSMD8,PSMD13,PSME1,PSME2,VDAC1,RUVBL1,BECN1,ADRM1,OTUB1	24/219			EIF4E2
5_Member	Reactome Gene Sets	R-HSA-195721	Signaling by WNT	-8.54411	-6.60745	207,387,1175,1452,1457,1460,3021,5515,5682,5685,5686,5688,5689,5691,5692,5695,5696,5699,5700,5702,5704,5706,5710,5714,5719,5720,5721,8607,9070,123169	AKT1,RHOA,AP2S1,CSNK1A1,CSNK2A1,CSNK2B,H3-3B,PPP2CA,PSMA1,PSMA4,PSMA5,PSMA7,PSMB1,PSMB3,PSMB4,PSMB7,PSMB8,PSMB10,PSMC1,PSMC3,PSMC4,PSMC6,PSMD4,PSMD8,PSMD13,PSME1,PSME2,RUVBL1,ASH2L,LEO1	30/331			TP53RK
5_Member	Reactome Gene Sets	R-HSA-157118	Signaling by NOTCH	-7.95901	-6.04224	207,3021,4904,5682,5685,5686,5688,5689,5691,5692,5695,5696,5699,5700,5702,5704,5706,5710,5714,5719,5720,5721,22938,55851	AKT1,H3-3B,YBX1,PSMA1,PSMA4,PSMA5,PSMA7,PSMB1,PSMB3,PSMB4,PSMB7,PSMB8,PSMB10,PSMC1,PSMC3,PSMC4,PSMC6,PSMD4,PSMD8,PSMD13,PSME1,PSME2,SNW1,PSENEN	24/235			CDC26
5_Member	Reactome Gene Sets	R-HSA-69481	G2/M Checkpoints	-7.90281	-5.98927	5682,5685,5686,5688,5689,5691,5692,5695,5696,5699,5700,5702,5704,5706,5710,5714,5719,5720,5721,9025	PSMA1,PSMA4,PSMA5,PSMA7,PSMB1,PSMB3,PSMB4,PSMB7,PSMB8,PSMB10,PSMC1,PSMC3,PSMC4,PSMC6,PSMD4,PSMD8,PSMD13,PSME1,PSME2,RNF8	20/167			CFDP1
5_Member	Reactome Gene Sets	R-HSA-5663202	Diseases of signal transduction by growth factor receptors and second messengers	-7.88898	-5.97864	207,572,1026,1452,3082,3265,5431,5436,5437,5438,5439,5441,5515,5682,5685,5686,5688,5689,5691,5692,5695,5696,5699,5700,5702,5704,5706,5710,5714,5719,5720,5721,22938,55851,81608	AKT1,BAD,CDKN1A,CSNK1A1,HGF,HRAS,POLR2B,POLR2G,POLR2H,POLR2I,POLR2J,POLR2L,PPP2CA,PSMA1,PSMA4,PSMA5,PSMA7,PSMB1,PSMB3,PSMB4,PSMB7,PSMB8,PSMB10,PSMC1,PSMC3,PSMC4,PSMC6,PSMD4,PSMD8,PSMD13,PSME1,PSME2,SNW1,PSENEN,FIP1L1	35/459			NEDD8
5_Member	Reactome Gene Sets	R-HSA-5673001	RAF/MAP kinase cascade	-7.70573	-5.80016	3082,3265,3568,5515,5536,5682,5685,5686,5688,5689,5691,5692,5695,5696,5699,5700,5702,5704,5706,5710,5714,5719,5720,5721,6300,28956	HGF,HRAS,IL5RA,PPP2CA,PPP5C,PSMA1,PSMA4,PSMA5,PSMA7,PSMB1,PSMB3,PSMB4,PSMB7,PSMB8,PSMB10,PSMC1,PSMC3,PSMC4,PSMC6,PSMD4,PSMD8,PSMD13,PSME1,PSME2,MAPK12,LAMTOR2	26/280			PANO1
5_Member	Reactome Gene Sets	R-HSA-449147	Signaling by Interleukins	-7.56187	-5.66567	207,301,302,1026,1072,1399,3082,3185,3313,3568,4282,4793,5443,5478,5515,5682,5685,5686,5688,5689,5691,5692,5695,5696,5699,5700,5702,5704,5706,5710,5714,5719,5720,5721,6888	AKT1,ANXA1,ANXA2,CDKN1A,CFL1,CRKL,HGF,HNRNPF,HSPA9,IL5RA,MIF,NFKBIB,POMC,PPIA,PPP2CA,PSMA1,PSMA4,PSMA5,PSMA7,PSMB1,PSMB3,PSMB4,PSMB7,PSMB8,PSMB10,PSMC1,PSMC3,PSMC4,PSMC6,PSMD4,PSMD8,PSMD13,PSME1,PSME2,TALDO1	35/473			GPANK1
5_Member	Reactome Gene Sets	R-HSA-5684996	MAPK1/MAPK3 signaling	-7.51792	-5.62633	3082,3265,3568,5515,5536,5682,5685,5686,5688,5689,5691,5692,5695,5696,5699,5700,5702,5704,5706,5710,5714,5719,5720,5721,6300,28956	HGF,HRAS,IL5RA,PPP2CA,PPP5C,PSMA1,PSMA4,PSMA5,PSMA7,PSMB1,PSMB3,PSMB4,PSMB7,PSMB8,PSMB10,PSMC1,PSMC3,PSMC4,PSMC6,PSMD4,PSMD8,PSMD13,PSME1,PSME2,MAPK12,LAMTOR2	26/286			TMEM147
5_Member	Reactome Gene Sets	R-HSA-5683057	MAPK family signaling cascades	-6.97216	-5.11013	3082,3265,3337,3568,5515,5536,5682,5685,5686,5688,5689,5691,5692,5695,5696,5699,5700,5702,5704,5706,5710,5714,5719,5720,5721,6300,28956	HGF,HRAS,DNAJB1,IL5RA,PPP2CA,PPP5C,PSMA1,PSMA4,PSMA5,PSMA7,PSMB1,PSMB3,PSMB4,PSMB7,PSMB8,PSMB10,PSMC1,PSMC3,PSMC4,PSMC6,PSMD4,PSMD8,PSMD13,PSME1,PSME2,MAPK12,LAMTOR2	27/325			SNRNP40
5_Member	WikiPathways	WP2359	Parkin ubiquitin proteasomal system pathway	-6.6213	-4.7856	3313,5700,5702,5704,5706,5710,5714,5719,10273,10383,80086,118424	HSPA9,PSMC1,PSMC3,PSMC4,PSMC6,PSMD4,PSMD8,PSMD13,STUB1,TUBB4B,TUBA4B,UBE2J2	12/71			FTSJ3
5_Member	CORUM	CORUM:32	PA700 complex	-6.38459	-4.55556	5700,5702,5704,5706,5710,5714,5719	PSMC1,PSMC3,PSMC4,PSMC6,PSMD4,PSMD8,PSMD13	7/20			LPCAT3
5_Member	Reactome Gene Sets	R-HSA-1280218	Adaptive Immune System	-6.12116	-4.31783	207,1175,3265,4793,5478,5515,5682,5685,5686,5688,5689,5691,5692,5695,5696,5699,5700,5702,5704,5706,5710,5714,5719,5720,5721,6737,6923,7174,7428,8655,8678,9040,9616,10273,10383,10616,27338,51529,55658,64410,79754,84231,118424,246184	AKT1,AP2S1,HRAS,NFKBIB,PPIA,PPP2CA,PSMA1,PSMA4,PSMA5,PSMA7,PSMB1,PSMB3,PSMB4,PSMB7,PSMB8,PSMB10,PSMC1,PSMC3,PSMC4,PSMC6,PSMD4,PSMD8,PSMD13,PSME1,PSME2,TRIM21,ELOB,TPP2,VHL,DYNLL1,BECN1,UBE2M,RNF7,STUB1,TUBB4B,RBCK1,UBE2S,ANAPC11,RNF126,KLHL25,ASB13,TRAF7,UBE2J2,CDC26	44/768			UBXN1
5_Member	KEGG Pathway	hsa05169	Epstein-Barr virus infection	-4.69732	-3.01328	207,578,1026,4793,5700,5702,5704,5706,5710,5714,5719,6300,8772,8819,9636,11047,22938	AKT1,BAK1,CDKN1A,NFKBIB,PSMC1,PSMC3,PSMC4,PSMC6,PSMD4,PSMD8,PSMD13,MAPK12,FADD,SAP30,ISG15,ADRM1,SNW1	17/202			TRAF7
5_Member	Reactome Gene Sets	R-HSA-382551	Transport of small molecules	-2.80346	-1.36812	1175,3163,3954,4738,5046,5349,5682,5685,5686,5688,5689,5691,5692,5695,5696,5699,5700,5702,5704,5706,5710,5714,5719,5720,5721,6520,7376,7416,8894,9123,9296,10939,51706	AP2S1,HMOX2,LETM1,NEDD8,PCSK6,FXYD3,PSMA1,PSMA4,PSMA5,PSMA7,PSMB1,PSMB3,PSMB4,PSMB7,PSMB8,PSMB10,PSMC1,PSMC3,PSMC4,PSMC6,PSMD4,PSMD8,PSMD13,PSME1,PSME2,SLC3A2,NR1H2,VDAC1,EIF2S2,SLC16A3,ATP6V1F,AFG3L2,CYB5R1	33/737			SET
6_Summary	GO Biological Processes	GO:0007005	mitochondrion organization	-18.8305	-16.1191	207,572,578,1267,1347,1890,3028,3313,3329,3954,4580,4706,4713,4714,4716,4720,4722,4724,6742,8655,8678,8870,10452,10939,11152,11315,23787,25915,26517,28958,29928,51079,51287,54539,55210,56652,79064,81554,81858,81892,84971,91942,92609,125988,131474,283951,284114,374291,644096,790955,100131801,204,230,2023,2584,2597,3614,3615,3704,4726,4729,4830,5223,5230,5901,6390,7167,10845,65220,1329,1337,2109,2647,3420,5162,5226,5443,5837,6888,7086,7385,8974,9377,10975,55276,57019,57215,84269,353,2617,3156,3735,3945,4913,60481,83666,122481,23028,3265,6300,6603,65260,9296,64077,7416,51094,3082,2171,10162,10555,27304,51084,83394,57406,9245,9836,26229,79070,126792,337876	AKT1,BAD,BAK1,CNP,COX7A2,TYMP,HSD17B10,HSPA9,HSPD1,LETM1,MTX1,NDUFAB1,NDUFB7,NDUFB8,NDUFB10,NDUFS2,NDUFS3,NDUFS4,SSBP1,DYNLL1,BECN1,IER3,TOMM40,AFG3L2,WDR45,PARK7,MTCH1,NDUFAF3,TIMM13,COA3,TIMM22,NDUFA13,COA4,NDUFB11,ATAD3A,TWNK,TMEM223,RCC1L,SHARPIN,SLIRP,ATG4D,NDUFAF2,TIMM50,MICOS13,CHCHD4,UQCC4,TMEM102,NDUFS7,SDHAF1,UQCC3,PET100,AK2,ALDOC,ENO1,GALK1,GAPDH,IMPDH1,IMPDH2,ITPA,NDUFS6,NDUFV2,NME1,PGAM1,PGK1,RAN,SDHB,TPI1,CLPX,NADK,COX5B,COX6A1,ETFB,BLOC1S1,IDH3B,PDHB,PGD,POMC,PYGM,TALDO1,TKT,UQCRC2,P4HA2,COX5A,UQCR11,PGM2,CIAPIN1,THAP11,CHCHD5,APRT,GARS1,HMGCR,KARS1,LDHB,NTHL1,ELOVL5,PARP9,AK7,KDM1A,HRAS,MAPK12,SMARCD2,COA7,ATP6V1F,LHPP,VDAC1,ADIPOR1,HGF,FABP5,LPCAT3,AGPAT2,MOCS3,CRYL1,PITPNM3,ABHD6,GCNT3,LCMT2,B3GAT3,POGLUT2,B3GALT6,CHSY3	120/-			KHDRBS1
6_Member	GO Biological Processes	GO:0007005	mitochondrion organization	-18.8305	-16.1191	207,572,578,1267,1347,1890,3028,3313,3329,3954,4580,4706,4713,4714,4716,4720,4722,4724,6742,8655,8678,8870,10452,10939,11152,11315,23787,25915,26517,28958,29928,51079,51287,54539,55210,56652,79064,81554,81858,81892,84971,91942,92609,125988,131474,283951,284114,374291,644096,790955,100131801	AKT1,BAD,BAK1,CNP,COX7A2,TYMP,HSD17B10,HSPA9,HSPD1,LETM1,MTX1,NDUFAB1,NDUFB7,NDUFB8,NDUFB10,NDUFS2,NDUFS3,NDUFS4,SSBP1,DYNLL1,BECN1,IER3,TOMM40,AFG3L2,WDR45,PARK7,MTCH1,NDUFAF3,TIMM13,COA3,TIMM22,NDUFA13,COA4,NDUFB11,ATAD3A,TWNK,TMEM223,RCC1L,SHARPIN,SLIRP,ATG4D,NDUFAF2,TIMM50,MICOS13,CHCHD4,UQCC4,TMEM102,NDUFS7,SDHAF1,UQCC3,PET100	51/434			EAPP
6_Member	GO Biological Processes	GO:0009205	purine ribonucleoside triphosphate metabolic process	-16.0488	-13.6762	204,230,572,2023,2584,2597,3614,3615,3704,4706,4713,4714,4716,4720,4722,4724,4726,4729,4830,5223,5230,5901,6390,7167,8870,10845,51079,54539,65220,374291,790955	AK2,ALDOC,BAD,ENO1,GALK1,GAPDH,IMPDH1,IMPDH2,ITPA,NDUFAB1,NDUFB7,NDUFB8,NDUFB10,NDUFS2,NDUFS3,NDUFS4,NDUFS6,NDUFV2,NME1,PGAM1,PGK1,RAN,SDHB,TPI1,IER3,CLPX,NDUFA13,NDUFB11,NADK,NDUFS7,UQCC3	31/184			CHCHD4
6_Member	GO Biological Processes	GO:0009144	purine nucleoside triphosphate metabolic process	-15.6409	-13.3213	204,230,572,2023,2584,2597,3614,3615,3704,4706,4713,4714,4716,4720,4722,4724,4726,4729,4830,5223,5230,5901,6390,7167,8870,10845,51079,54539,65220,374291,790955	AK2,ALDOC,BAD,ENO1,GALK1,GAPDH,IMPDH1,IMPDH2,ITPA,NDUFAB1,NDUFB7,NDUFB8,NDUFB10,NDUFS2,NDUFS3,NDUFS4,NDUFS6,NDUFV2,NME1,PGAM1,PGK1,RAN,SDHB,TPI1,IER3,CLPX,NDUFA13,NDUFB11,NADK,NDUFS7,UQCC3	31/190			TFB2M
6_Member	GO Biological Processes	GO:0009199	ribonucleoside triphosphate metabolic process	-15.5745	-13.271	204,230,572,2023,2584,2597,3614,3615,3704,4706,4713,4714,4716,4720,4722,4724,4726,4729,4830,5223,5230,5901,6390,7167,8870,10845,51079,54539,65220,374291,790955	AK2,ALDOC,BAD,ENO1,GALK1,GAPDH,IMPDH1,IMPDH2,ITPA,NDUFAB1,NDUFB7,NDUFB8,NDUFB10,NDUFS2,NDUFS3,NDUFS4,NDUFS6,NDUFV2,NME1,PGAM1,PGK1,RAN,SDHB,TPI1,IER3,CLPX,NDUFA13,NDUFB11,NADK,NDUFS7,UQCC3	31/191			NDUFB8
6_Member	GO Biological Processes	GO:0009141	nucleoside triphosphate metabolic process	-14.6283	-12.3934	204,230,572,2023,2584,2597,3614,3615,3704,4706,4713,4714,4716,4720,4722,4724,4726,4729,4830,5223,5230,5901,6390,7167,8870,10845,51079,54539,65220,374291,790955	AK2,ALDOC,BAD,ENO1,GALK1,GAPDH,IMPDH1,IMPDH2,ITPA,NDUFAB1,NDUFB7,NDUFB8,NDUFB10,NDUFS2,NDUFS3,NDUFS4,NDUFS6,NDUFV2,NME1,PGAM1,PGK1,RAN,SDHB,TPI1,IER3,CLPX,NDUFA13,NDUFB11,NADK,NDUFS7,UQCC3	31/206			RIOX1
6_Member	GO Biological Processes	GO:0006091	generation of precursor metabolites and energy	-14.1679	-11.9501	207,230,1329,1337,1347,2023,2109,2584,2597,2647,3420,4706,4713,4714,4716,4720,4722,4724,4726,4729,5162,5223,5226,5230,5443,5837,6390,6888,7086,7167,7385,8870,8974,9377,10975,51079,54539,55276,57019,57215,84269,374291,790955	AKT1,ALDOC,COX5B,COX6A1,COX7A2,ENO1,ETFB,GALK1,GAPDH,BLOC1S1,IDH3B,NDUFAB1,NDUFB7,NDUFB8,NDUFB10,NDUFS2,NDUFS3,NDUFS4,NDUFS6,NDUFV2,PDHB,PGAM1,PGD,PGK1,POMC,PYGM,SDHB,TALDO1,TKT,TPI1,UQCRC2,IER3,P4HA2,COX5A,UQCR11,NDUFA13,NDUFB11,PGM2,CIAPIN1,THAP11,CHCHD5,NDUFS7,UQCC3	43/410			SURF2
6_Member	GO Biological Processes	GO:0046034	ATP metabolic process	-13.1793	-10.9897	204,230,572,2023,2584,2597,4706,4713,4714,4716,4720,4722,4724,4726,4729,5223,5230,6390,7167,8870,10845,51079,54539,65220,374291,790955	AK2,ALDOC,BAD,ENO1,GALK1,GAPDH,NDUFAB1,NDUFB7,NDUFB8,NDUFB10,NDUFS2,NDUFS3,NDUFS4,NDUFS6,NDUFV2,PGAM1,PGK1,SDHB,TPI1,IER3,CLPX,NDUFA13,NDUFB11,NADK,NDUFS7,UQCC3	26/160			CPSF3
6_Member	GO Biological Processes	GO:0009117	nucleotide metabolic process	-12.8769	-10.7081	204,230,353,572,1267,1890,2023,2584,2597,2617,3156,3614,3615,3704,3735,3945,4706,4713,4714,4716,4720,4722,4724,4726,4729,4830,4913,5162,5223,5226,5230,5901,6390,6888,7086,7167,8870,10845,11315,51079,54539,60481,65220,83666,122481,374291,790955	AK2,ALDOC,APRT,BAD,CNP,TYMP,ENO1,GALK1,GAPDH,GARS1,HMGCR,IMPDH1,IMPDH2,ITPA,KARS1,LDHB,NDUFAB1,NDUFB7,NDUFB8,NDUFB10,NDUFS2,NDUFS3,NDUFS4,NDUFS6,NDUFV2,NME1,NTHL1,PDHB,PGAM1,PGD,PGK1,RAN,SDHB,TALDO1,TKT,TPI1,IER3,CLPX,PARK7,NDUFA13,NDUFB11,ELOVL5,NADK,PARP9,AK7,NDUFS7,UQCC3	47/524			LSM2
6_Member	GO Biological Processes	GO:0006753	nucleoside phosphate metabolic process	-12.6371	-10.4854	204,230,353,572,1267,1890,2023,2584,2597,2617,3156,3614,3615,3704,3735,3945,4706,4713,4714,4716,4720,4722,4724,4726,4729,4830,4913,5162,5223,5226,5230,5901,6390,6888,7086,7167,8870,10845,11315,51079,54539,60481,65220,83666,122481,374291,790955	AK2,ALDOC,APRT,BAD,CNP,TYMP,ENO1,GALK1,GAPDH,GARS1,HMGCR,IMPDH1,IMPDH2,ITPA,KARS1,LDHB,NDUFAB1,NDUFB7,NDUFB8,NDUFB10,NDUFS2,NDUFS3,NDUFS4,NDUFS6,NDUFV2,NME1,NTHL1,PDHB,PGAM1,PGD,PGK1,RAN,SDHB,TALDO1,TKT,TPI1,IER3,CLPX,PARK7,NDUFA13,NDUFB11,ELOVL5,NADK,PARP9,AK7,NDUFS7,UQCC3	47/532			RTCB
6_Member	Reactome Gene Sets	R-HSA-611105	Respiratory electron transport	-12.0193	-9.8971	1329,1337,2109,4706,4713,4714,4716,4720,4722,4724,4726,4729,6390,7385,9377,10975,25915,51079,54539,91942,374291	COX5B,COX6A1,ETFB,NDUFAB1,NDUFB7,NDUFB8,NDUFB10,NDUFS2,NDUFS3,NDUFS4,NDUFS6,NDUFV2,SDHB,UQCRC2,COX5A,UQCR11,NDUFAF3,NDUFA13,NDUFB11,NDUFAF2,NDUFS7	21/112			NEU1
6_Member	GO Biological Processes	GO:0033108	mitochondrial respiratory chain complex assembly	-11.943	-9.826	4706,4713,4714,4716,4720,4722,4724,25915,28958,51079,51287,54539,79064,91942,131474,283951,374291,644096,790955,100131801	NDUFAB1,NDUFB7,NDUFB8,NDUFB10,NDUFS2,NDUFS3,NDUFS4,NDUFAF3,COA3,NDUFA13,COA4,NDUFB11,TMEM223,NDUFAF2,CHCHD4,UQCC4,NDUFS7,SDHAF1,UQCC3,PET100	20/101			CTU2
6_Member	GO Biological Processes	GO:0055086	nucleobase-containing small molecule metabolic process	-11.9079	-9.79599	204,230,353,572,1267,1890,2023,2584,2597,2617,3156,3614,3615,3704,3735,3945,4706,4713,4714,4716,4720,4722,4724,4726,4729,4830,4913,5162,5223,5226,5230,5901,6390,6888,7086,7167,8870,10845,11315,23028,51079,54539,55276,60481,65220,83666,122481,374291,790955	AK2,ALDOC,APRT,BAD,CNP,TYMP,ENO1,GALK1,GAPDH,GARS1,HMGCR,IMPDH1,IMPDH2,ITPA,KARS1,LDHB,NDUFAB1,NDUFB7,NDUFB8,NDUFB10,NDUFS2,NDUFS3,NDUFS4,NDUFS6,NDUFV2,NME1,NTHL1,PDHB,PGAM1,PGD,PGK1,RAN,SDHB,TALDO1,TKT,TPI1,IER3,CLPX,PARK7,KDM1A,NDUFA13,NDUFB11,PGM2,ELOVL5,NADK,PARP9,AK7,NDUFS7,UQCC3	49/599			COA3
6_Member	GO Biological Processes	GO:0019646	aerobic electron transport chain	-10.9774	-8.89728	1329,1337,1347,4706,4713,4714,4716,4720,4722,4724,4726,4729,6390,7385,9377,10975,374291,790955	COX5B,COX6A1,COX7A2,NDUFAB1,NDUFB7,NDUFB8,NDUFB10,NDUFS2,NDUFS3,NDUFS4,NDUFS6,NDUFV2,SDHB,UQCRC2,COX5A,UQCR11,NDUFS7,UQCC3	18/89			XRCC6
6_Member	KEGG Pathway	hsa04714	Thermogenesis	-10.8822	-8.80913	1329,1337,1347,3265,4706,4713,4714,4716,4720,4722,4724,4726,4729,6300,6390,6603,7385,9377,10975,23028,25915,28958,51079,51287,54539,65260,91942,374291	COX5B,COX6A1,COX7A2,HRAS,NDUFAB1,NDUFB7,NDUFB8,NDUFB10,NDUFS2,NDUFS3,NDUFS4,NDUFS6,NDUFV2,MAPK12,SDHB,SMARCD2,UQCRC2,COX5A,UQCR11,KDM1A,NDUFAF3,COA3,NDUFA13,COA4,NDUFB11,COA7,NDUFAF2,NDUFS7	28/232			MCRS1
6_Member	GO Biological Processes	GO:0072521	purine-containing compound metabolic process	-10.8722	-8.80143	204,230,353,572,2023,2584,2597,3156,3614,3615,3704,3945,4706,4713,4714,4716,4720,4722,4724,4726,4729,4830,5162,5223,5226,5230,5901,6390,6888,7086,7167,8870,10845,23028,51079,54539,55276,60481,65220,83666,374291,790955	AK2,ALDOC,APRT,BAD,ENO1,GALK1,GAPDH,HMGCR,IMPDH1,IMPDH2,ITPA,LDHB,NDUFAB1,NDUFB7,NDUFB8,NDUFB10,NDUFS2,NDUFS3,NDUFS4,NDUFS6,NDUFV2,NME1,PDHB,PGAM1,PGD,PGK1,RAN,SDHB,TALDO1,TKT,TPI1,IER3,CLPX,KDM1A,NDUFA13,NDUFB11,PGM2,ELOVL5,NADK,PARP9,NDUFS7,UQCC3	42/492			CCT8
6_Member	GO Biological Processes	GO:0042773	ATP synthesis coupled electron transport	-10.5565	-8.50606	1329,1337,1347,4706,4713,4714,4716,4720,4722,4724,4726,4729,6390,7385,9377,10975,374291,790955	COX5B,COX6A1,COX7A2,NDUFAB1,NDUFB7,NDUFB8,NDUFB10,NDUFS2,NDUFS3,NDUFS4,NDUFS6,NDUFV2,SDHB,UQCRC2,COX5A,UQCR11,NDUFS7,UQCC3	18/94			SEH1L
6_Member	GO Biological Processes	GO:0042775	mitochondrial ATP synthesis coupled electron transport	-10.5565	-8.50606	1329,1337,1347,4706,4713,4714,4716,4720,4722,4724,4726,4729,6390,7385,9377,10975,374291,790955	COX5B,COX6A1,COX7A2,NDUFAB1,NDUFB7,NDUFB8,NDUFB10,NDUFS2,NDUFS3,NDUFS4,NDUFS6,NDUFV2,SDHB,UQCRC2,COX5A,UQCR11,NDUFS7,UQCC3	18/94			ADIPOR1
6_Member	GO Biological Processes	GO:0006163	purine nucleotide metabolic process	-10.5409	-8.49269	204,230,353,572,2023,2584,2597,3156,3614,3615,3704,3945,4706,4713,4714,4716,4720,4722,4724,4726,4729,4830,5162,5223,5226,5230,5901,6390,6888,7086,7167,8870,10845,51079,54539,60481,65220,83666,374291,790955	AK2,ALDOC,APRT,BAD,ENO1,GALK1,GAPDH,HMGCR,IMPDH1,IMPDH2,ITPA,LDHB,NDUFAB1,NDUFB7,NDUFB8,NDUFB10,NDUFS2,NDUFS3,NDUFS4,NDUFS6,NDUFV2,NME1,PDHB,PGAM1,PGD,PGK1,RAN,SDHB,TALDO1,TKT,TPI1,IER3,CLPX,NDUFA13,NDUFB11,ELOVL5,NADK,PARP9,NDUFS7,UQCC3	40/463			GARS
6_Member	KEGG Pathway	hsa00190	Oxidative phosphorylation	-10.4628	-8.42109	1329,1337,1347,4706,4713,4714,4716,4720,4722,4724,4726,4729,6390,7385,9296,9377,10975,51079,54539,64077,374291	COX5B,COX6A1,COX7A2,NDUFAB1,NDUFB7,NDUFB8,NDUFB10,NDUFS2,NDUFS3,NDUFS4,NDUFS6,NDUFV2,SDHB,UQCRC2,ATP6V1F,COX5A,UQCR11,NDUFA13,NDUFB11,LHPP,NDUFS7	21/134			MED11
6_Member	GO Biological Processes	GO:0006119	oxidative phosphorylation	-10.4291	-8.3895	1329,1337,1347,4706,4713,4714,4716,4720,4722,4724,4726,4729,6390,7385,9377,10975,51079,54539,374291,790955	COX5B,COX6A1,COX7A2,NDUFAB1,NDUFB7,NDUFB8,NDUFB10,NDUFS2,NDUFS3,NDUFS4,NDUFS6,NDUFV2,SDHB,UQCRC2,COX5A,UQCR11,NDUFA13,NDUFB11,NDUFS7,UQCC3	20/121			TMEM102
6_Member	Reactome Gene Sets	R-HSA-163200	Respiratory electron transport, ATP synthesis by chemiosmotic coupling, and heat production by uncoupling proteins.	-10.3374	-8.30639	1329,1337,2109,4706,4713,4714,4716,4720,4722,4724,4726,4729,6390,7385,9377,10975,25915,51079,54539,91942,374291	COX5B,COX6A1,ETFB,NDUFAB1,NDUFB7,NDUFB8,NDUFB10,NDUFS2,NDUFS3,NDUFS4,NDUFS6,NDUFV2,SDHB,UQCRC2,COX5A,UQCR11,NDUFAF3,NDUFA13,NDUFB11,NDUFAF2,NDUFS7	21/136			CRYL1
6_Member	GO Biological Processes	GO:0009060	aerobic respiration	-10.3256	-8.29718	1329,1337,1347,2647,3420,4706,4713,4714,4716,4720,4722,4724,4726,4729,5162,6390,7385,9377,10975,51079,54539,374291,790955	COX5B,COX6A1,COX7A2,BLOC1S1,IDH3B,NDUFAB1,NDUFB7,NDUFB8,NDUFB10,NDUFS2,NDUFS3,NDUFS4,NDUFS6,NDUFV2,PDHB,SDHB,UQCRC2,COX5A,UQCR11,NDUFA13,NDUFB11,NDUFS7,UQCC3	23/165			RAB8A
6_Member	GO Biological Processes	GO:0045333	cellular respiration	-10.309	-8.28422	1329,1337,1347,2109,2647,3420,4706,4713,4714,4716,4720,4722,4724,4726,4729,5162,6390,7385,9377,10975,51079,54539,84269,374291,790955	COX5B,COX6A1,COX7A2,ETFB,BLOC1S1,IDH3B,NDUFAB1,NDUFB7,NDUFB8,NDUFB10,NDUFS2,NDUFS3,NDUFS4,NDUFS6,NDUFV2,PDHB,SDHB,UQCRC2,COX5A,UQCR11,NDUFA13,NDUFB11,CHCHD5,NDUFS7,UQCC3	25/196			B3GAT3
6_Member	Reactome Gene Sets	R-HSA-1428517	Aerobic respiration and respiratory electron transport	-10.1711	-8.15249	1329,1337,2109,3420,3945,4706,4713,4714,4716,4720,4722,4724,4726,4729,5162,6390,7385,7416,9377,10975,25915,51079,54539,91942,374291,644096	COX5B,COX6A1,ETFB,IDH3B,LDHB,NDUFAB1,NDUFB7,NDUFB8,NDUFB10,NDUFS2,NDUFS3,NDUFS4,NDUFS6,NDUFV2,PDHB,SDHB,UQCRC2,VDAC1,COX5A,UQCR11,NDUFAF3,NDUFA13,NDUFB11,NDUFAF2,NDUFS7,SDHAF1	26/215			TARS
6_Member	GO Biological Processes	GO:0022900	electron transport chain	-10.1639	-8.14938	1329,1337,1347,2109,3420,4706,4713,4714,4716,4720,4722,4724,4726,4729,6390,7385,8974,9377,10975,57019,57215,374291,790955	COX5B,COX6A1,COX7A2,ETFB,IDH3B,NDUFAB1,NDUFB7,NDUFB8,NDUFB10,NDUFS2,NDUFS3,NDUFS4,NDUFS6,NDUFV2,SDHB,UQCRC2,P4HA2,COX5A,UQCR11,CIAPIN1,THAP11,NDUFS7,UQCC3	23/168			ZC3H15
6_Member	GO Biological Processes	GO:0019693	ribose phosphate metabolic process	-10.1552	-8.14269	204,230,353,572,2023,2584,2597,3156,3614,3615,3704,4706,4713,4714,4716,4720,4722,4724,4726,4729,4830,5162,5223,5230,5901,6390,6888,7086,7167,8870,10845,51079,54539,60481,65220,374291,790955	AK2,ALDOC,APRT,BAD,ENO1,GALK1,GAPDH,HMGCR,IMPDH1,IMPDH2,ITPA,NDUFAB1,NDUFB7,NDUFB8,NDUFB10,NDUFS2,NDUFS3,NDUFS4,NDUFS6,NDUFV2,NME1,PDHB,PGAM1,PGK1,RAN,SDHB,TALDO1,TKT,TPI1,IER3,CLPX,NDUFA13,NDUFB11,ELOVL5,NADK,NDUFS7,UQCC3	37/416			TBCA
6_Member	WikiPathways	WP4396	Nonalcoholic fatty liver disease	-10.1172	-8.10679	207,578,1329,1337,1347,4706,4713,4714,4716,4720,4722,4724,4726,4729,6390,7385,9377,10975,51079,51094,54539,374291	AKT1,BAK1,COX5B,COX6A1,COX7A2,NDUFAB1,NDUFB7,NDUFB8,NDUFB10,NDUFS2,NDUFS3,NDUFS4,NDUFS6,NDUFV2,SDHB,UQCRC2,COX5A,UQCR11,NDUFA13,ADIPOR1,NDUFB11,NDUFS7	22/154			KDM1A
6_Member	KEGG Pathway	hsa04932	Non-alcoholic fatty liver disease	-10.0612	-8.05278	207,1329,1337,1347,4706,4713,4714,4716,4720,4722,4724,4726,4729,6300,6390,7385,9377,10975,51079,51094,54539,374291	AKT1,COX5B,COX6A1,COX7A2,NDUFAB1,NDUFB7,NDUFB8,NDUFB10,NDUFS2,NDUFS3,NDUFS4,NDUFS6,NDUFV2,MAPK12,SDHB,UQCRC2,COX5A,UQCR11,NDUFA13,ADIPOR1,NDUFB11,NDUFS7	22/155			PDHB
6_Member	GO Biological Processes	GO:0009150	purine ribonucleotide metabolic process	-9.9911	-7.98465	204,230,353,572,2023,2584,2597,3156,3614,3615,3704,4706,4713,4714,4716,4720,4722,4724,4726,4729,4830,5162,5223,5230,5901,6390,7167,8870,10845,51079,54539,60481,65220,374291,790955	AK2,ALDOC,APRT,BAD,ENO1,GALK1,GAPDH,HMGCR,IMPDH1,IMPDH2,ITPA,NDUFAB1,NDUFB7,NDUFB8,NDUFB10,NDUFS2,NDUFS3,NDUFS4,NDUFS6,NDUFV2,NME1,PDHB,PGAM1,PGK1,RAN,SDHB,TPI1,IER3,CLPX,NDUFA13,NDUFB11,ELOVL5,NADK,NDUFS7,UQCC3	35/382			EDF1
6_Member	Reactome Gene Sets	R-HSA-6799198	Complex I biogenesis	-9.87896	-7.87648	4706,4713,4714,4716,4720,4722,4724,4726,4729,25915,51079,54539,91942,374291	NDUFAB1,NDUFB7,NDUFB8,NDUFB10,NDUFS2,NDUFS3,NDUFS4,NDUFS6,NDUFV2,NDUFAF3,NDUFA13,NDUFB11,NDUFAF2,NDUFS7	14/57			TIMM50
6_Member	GO Biological Processes	GO:0022904	respiratory electron transport chain	-9.86981	-7.8693	1329,1337,1347,2109,4706,4713,4714,4716,4720,4722,4724,4726,4729,6390,7385,9377,10975,374291,790955	COX5B,COX6A1,COX7A2,ETFB,NDUFAB1,NDUFB7,NDUFB8,NDUFB10,NDUFS2,NDUFS3,NDUFS4,NDUFS6,NDUFV2,SDHB,UQCRC2,COX5A,UQCR11,NDUFS7,UQCC3	19/116			STUB1
6_Member	WikiPathways	WP111	Electron transport chain OXPHOS system in mitochondria	-9.72173	-7.73094	1329,1337,1347,4706,4713,4714,4716,4720,4722,4724,4726,4729,6390,7385,9377,10975,51079,374291	COX5B,COX6A1,COX7A2,NDUFAB1,NDUFB7,NDUFB8,NDUFB10,NDUFS2,NDUFS3,NDUFS4,NDUFS6,NDUFV2,SDHB,UQCRC2,COX5A,UQCR11,NDUFA13,NDUFS7	18/105			KCTD3
6_Member	GO Biological Processes	GO:0015980	energy derivation by oxidation of organic compounds	-9.55414	-7.57429	207,1329,1337,1347,2109,2647,3420,4706,4713,4714,4716,4720,4722,4724,4726,4729,5162,5837,6390,7385,9377,10975,51079,54539,55276,84269,374291,790955	AKT1,COX5B,COX6A1,COX7A2,ETFB,BLOC1S1,IDH3B,NDUFAB1,NDUFB7,NDUFB8,NDUFB10,NDUFS2,NDUFS3,NDUFS4,NDUFS6,NDUFV2,PDHB,PYGM,SDHB,UQCRC2,COX5A,UQCR11,NDUFA13,NDUFB11,PGM2,CHCHD5,NDUFS7,UQCC3	28/264			EMC8
6_Member	GO Biological Processes	GO:0009206	purine ribonucleoside triphosphate biosynthetic process	-9.52096	-7.54341	3614,3615,4706,4713,4714,4716,4720,4722,4724,4726,4729,4830,6390,51079,54539,374291,790955	IMPDH1,IMPDH2,NDUFAB1,NDUFB7,NDUFB8,NDUFB10,NDUFS2,NDUFS3,NDUFS4,NDUFS6,NDUFV2,NME1,SDHB,NDUFA13,NDUFB11,NDUFS7,UQCC3	17/95			MRPS16
6_Member	GO Biological Processes	GO:0009145	purine nucleoside triphosphate biosynthetic process	-9.4467	-7.47471	3614,3615,4706,4713,4714,4716,4720,4722,4724,4726,4729,4830,6390,51079,54539,374291,790955	IMPDH1,IMPDH2,NDUFAB1,NDUFB7,NDUFB8,NDUFB10,NDUFS2,NDUFS3,NDUFS4,NDUFS6,NDUFV2,NME1,SDHB,NDUFA13,NDUFB11,NDUFS7,UQCC3	17/96			POLR2I
6_Member	GO Biological Processes	GO:0009259	ribonucleotide metabolic process	-9.38984	-7.41968	204,230,353,572,2023,2584,2597,3156,3614,3615,3704,4706,4713,4714,4716,4720,4722,4724,4726,4729,4830,5162,5223,5230,5901,6390,7167,8870,10845,51079,54539,60481,65220,374291,790955	AK2,ALDOC,APRT,BAD,ENO1,GALK1,GAPDH,HMGCR,IMPDH1,IMPDH2,ITPA,NDUFAB1,NDUFB7,NDUFB8,NDUFB10,NDUFS2,NDUFS3,NDUFS4,NDUFS6,NDUFV2,NME1,PDHB,PGAM1,PGK1,RAN,SDHB,TPI1,IER3,CLPX,NDUFA13,NDUFB11,ELOVL5,NADK,NDUFS7,UQCC3	35/402			GTPBP4
6_Member	KEGG Pathway	hsa05415	Diabetic cardiomyopathy	-9.23648	-7.2754	207,1329,1337,1347,2597,4706,4713,4714,4716,4720,4722,4724,4726,4729,5162,6300,6390,7385,7416,9377,10975,51079,54539,374291	AKT1,COX5B,COX6A1,COX7A2,GAPDH,NDUFAB1,NDUFB7,NDUFB8,NDUFB10,NDUFS2,NDUFS3,NDUFS4,NDUFS6,NDUFV2,PDHB,MAPK12,SDHB,UQCRC2,VDAC1,COX5A,UQCR11,NDUFA13,NDUFB11,NDUFS7	24/203			ZNF787
6_Member	CORUM	CORUM:178	Respiratory chain complex I (holoenzyme), mitochondrial	-9.12929	-7.17178	4706,4713,4714,4716,4720,4722,4724,4726,4729,51079,54539,374291	NDUFAB1,NDUFB7,NDUFB8,NDUFB10,NDUFS2,NDUFS3,NDUFS4,NDUFS6,NDUFV2,NDUFA13,NDUFB11,NDUFS7	12/44			AUH
6_Member	KEGG Pathway	hsa05208	Chemical carcinogenesis - reactive oxygen species	-9.10334	-7.14761	207,572,1329,1337,1347,3082,3265,4706,4713,4714,4716,4720,4722,4724,4726,4729,6300,6390,7385,7416,9377,10975,51079,54539,374291	AKT1,BAD,COX5B,COX6A1,COX7A2,HGF,HRAS,NDUFAB1,NDUFB7,NDUFB8,NDUFB10,NDUFS2,NDUFS3,NDUFS4,NDUFS6,NDUFV2,MAPK12,SDHB,UQCRC2,VDAC1,COX5A,UQCR11,NDUFA13,NDUFB11,NDUFS7	25/223			NOP14
6_Member	GO Biological Processes	GO:0009201	ribonucleoside triphosphate biosynthetic process	-9.08938	-7.13541	3614,3615,4706,4713,4714,4716,4720,4722,4724,4726,4729,4830,6390,51079,54539,374291,790955	IMPDH1,IMPDH2,NDUFAB1,NDUFB7,NDUFB8,NDUFB10,NDUFS2,NDUFS3,NDUFS4,NDUFS6,NDUFV2,NME1,SDHB,NDUFA13,NDUFB11,NDUFS7,UQCC3	17/101			DPCD
6_Member	WikiPathways	WP4324	Mitochondrial complex I assembly model OXPHOS system	-8.88887	-6.94459	4706,4713,4714,4716,4720,4722,4724,4726,4729,25915,51079,54539,91942	NDUFAB1,NDUFB7,NDUFB8,NDUFB10,NDUFS2,NDUFS3,NDUFS4,NDUFS6,NDUFV2,NDUFAF3,NDUFA13,NDUFB11,NDUFAF2	13/56			PSMC6
6_Member	GO Biological Processes	GO:0009142	nucleoside triphosphate biosynthetic process	-8.56155	-6.62319	3614,3615,4706,4713,4714,4716,4720,4722,4724,4726,4729,4830,6390,51079,54539,374291,790955	IMPDH1,IMPDH2,NDUFAB1,NDUFB7,NDUFB8,NDUFB10,NDUFS2,NDUFS3,NDUFS4,NDUFS6,NDUFV2,NME1,SDHB,NDUFA13,NDUFB11,NDUFS7,UQCC3	17/109			ZNHIT2
6_Member	GO Biological Processes	GO:0009165	nucleotide biosynthetic process	-8.23511	-6.30518	204,353,2617,3614,3615,3735,4706,4713,4714,4716,4720,4722,4724,4726,4729,4830,5162,6390,51079,54539,60481,65220,83666,122481,374291,790955	AK2,APRT,GARS1,IMPDH1,IMPDH2,KARS1,NDUFAB1,NDUFB7,NDUFB8,NDUFB10,NDUFS2,NDUFS3,NDUFS4,NDUFS6,NDUFV2,NME1,PDHB,SDHB,NDUFA13,NDUFB11,ELOVL5,NADK,PARP9,AK7,NDUFS7,UQCC3	26/264			RPL8
6_Member	GO Biological Processes	GO:1901293	nucleoside phosphate biosynthetic process	-8.16655	-6.23995	204,353,2617,3614,3615,3735,4706,4713,4714,4716,4720,4722,4724,4726,4729,4830,5162,6390,51079,54539,60481,65220,83666,122481,374291,790955	AK2,APRT,GARS1,IMPDH1,IMPDH2,KARS1,NDUFAB1,NDUFB7,NDUFB8,NDUFB10,NDUFS2,NDUFS3,NDUFS4,NDUFS6,NDUFV2,NME1,PDHB,SDHB,NDUFA13,NDUFB11,ELOVL5,NADK,PARP9,AK7,NDUFS7,UQCC3	26/266			NDUFS7
6_Member	GO Biological Processes	GO:0042776	proton motive force-driven mitochondrial ATP synthesis	-8.12881	-6.20387	4706,4713,4714,4716,4720,4722,4724,4726,4729,6390,51079,54539,374291	NDUFAB1,NDUFB7,NDUFB8,NDUFB10,NDUFS2,NDUFS3,NDUFS4,NDUFS6,NDUFV2,SDHB,NDUFA13,NDUFB11,NDUFS7	13/64			BLOC1S4
6_Member	GO Biological Processes	GO:0072522	purine-containing compound biosynthetic process	-7.95901	-6.04224	204,353,3614,3615,4706,4713,4714,4716,4720,4722,4724,4726,4729,4830,5162,6390,51079,54539,55276,60481,65220,83666,374291,790955	AK2,APRT,IMPDH1,IMPDH2,NDUFAB1,NDUFB7,NDUFB8,NDUFB10,NDUFS2,NDUFS3,NDUFS4,NDUFS6,NDUFV2,NME1,PDHB,SDHB,NDUFA13,NDUFB11,PGM2,ELOVL5,NADK,PARP9,NDUFS7,UQCC3	24/235			BAD
6_Member	GO Biological Processes	GO:0009152	purine ribonucleotide biosynthetic process	-7.64282	-5.7404	204,353,3614,3615,4706,4713,4714,4716,4720,4722,4724,4726,4729,4830,5162,6390,51079,54539,60481,374291,790955	AK2,APRT,IMPDH1,IMPDH2,NDUFAB1,NDUFB7,NDUFB8,NDUFB10,NDUFS2,NDUFS3,NDUFS4,NDUFS6,NDUFV2,NME1,PDHB,SDHB,NDUFA13,NDUFB11,ELOVL5,NDUFS7,UQCC3	21/190			MAD2L1BP
6_Member	GO Biological Processes	GO:0006164	purine nucleotide biosynthetic process	-7.59008	-5.69234	204,353,3614,3615,4706,4713,4714,4716,4720,4722,4724,4726,4729,4830,5162,6390,51079,54539,60481,65220,83666,374291,790955	AK2,APRT,IMPDH1,IMPDH2,NDUFAB1,NDUFB7,NDUFB8,NDUFB10,NDUFS2,NDUFS3,NDUFS4,NDUFS6,NDUFV2,NME1,PDHB,SDHB,NDUFA13,NDUFB11,ELOVL5,NADK,PARP9,NDUFS7,UQCC3	23/227			MAK16
6_Member	GO Biological Processes	GO:0006754	ATP biosynthetic process	-7.54136	-5.64825	4706,4713,4714,4716,4720,4722,4724,4726,4729,6390,51079,54539,374291,790955	NDUFAB1,NDUFB7,NDUFB8,NDUFB10,NDUFS2,NDUFS3,NDUFS4,NDUFS6,NDUFV2,SDHB,NDUFA13,NDUFB11,NDUFS7,UQCC3	14/84			FBL
6_Member	GO Biological Processes	GO:0010257	NADH dehydrogenase complex assembly	-7.47067	-5.58213	4706,4713,4714,4716,4720,4722,4724,25915,51079,54539,91942,374291	NDUFAB1,NDUFB7,NDUFB8,NDUFB10,NDUFS2,NDUFS3,NDUFS4,NDUFAF3,NDUFA13,NDUFB11,NDUFAF2,NDUFS7	12/60			GEMIN7
6_Member	GO Biological Processes	GO:0032981	mitochondrial respiratory chain complex I assembly	-7.47067	-5.58213	4706,4713,4714,4716,4720,4722,4724,25915,51079,54539,91942,374291	NDUFAB1,NDUFB7,NDUFB8,NDUFB10,NDUFS2,NDUFS3,NDUFS4,NDUFAF3,NDUFA13,NDUFB11,NDUFAF2,NDUFS7	12/60			VPS72
6_Member	GO Biological Processes	GO:0015986	proton motive force-driven ATP synthesis	-7.4036	-5.51777	4706,4713,4714,4716,4720,4722,4724,4726,4729,6390,51079,54539,374291	NDUFAB1,NDUFB7,NDUFB8,NDUFB10,NDUFS2,NDUFS3,NDUFS4,NDUFS6,NDUFV2,SDHB,NDUFA13,NDUFB11,NDUFS7	13/73			CYB5R1
6_Member	CORUM	CORUM:2920	Respiratory chain complex I (lambda subunit) mitochondrial	-7.17663	-5.30301	4720,4722,4724,4726,4729,51079,374291	NDUFS2,NDUFS3,NDUFS4,NDUFS6,NDUFV2,NDUFA13,NDUFS7	7/16			GPKOW
6_Member	GO Biological Processes	GO:0009260	ribonucleotide biosynthetic process	-7.06843	-5.20064	204,353,3614,3615,4706,4713,4714,4716,4720,4722,4724,4726,4729,4830,5162,6390,51079,54539,60481,374291,790955	AK2,APRT,IMPDH1,IMPDH2,NDUFAB1,NDUFB7,NDUFB8,NDUFB10,NDUFS2,NDUFS3,NDUFS4,NDUFS6,NDUFV2,NME1,PDHB,SDHB,NDUFA13,NDUFB11,ELOVL5,NDUFS7,UQCC3	21/205			PFDN6
6_Member	CORUM	CORUM:2948	Respiratory chain complex I (incomplete intermediate), mitochondrial	-6.93635	-5.07858	4714,4720,4724,4726,4729,374291	NDUFB8,NDUFS2,NDUFS4,NDUFS6,NDUFV2,NDUFS7	6/11			MRPL20
6_Member	GO Biological Processes	GO:0046390	ribose phosphate biosynthetic process	-6.81941	-4.96866	204,353,3614,3615,4706,4713,4714,4716,4720,4722,4724,4726,4729,4830,5162,6390,51079,54539,60481,374291,790955	AK2,APRT,IMPDH1,IMPDH2,NDUFAB1,NDUFB7,NDUFB8,NDUFB10,NDUFS2,NDUFS3,NDUFS4,NDUFS6,NDUFV2,NME1,PDHB,SDHB,NDUFA13,NDUFB11,ELOVL5,NDUFS7,UQCC3	21/212			TTC38
6_Member	GO Biological Processes	GO:0006120	mitochondrial electron transport, NADH to ubiquinone	-6.68571	-4.84187	4706,4713,4714,4716,4720,4722,4724,4726,4729,374291	NDUFAB1,NDUFB7,NDUFB8,NDUFB10,NDUFS2,NDUFS3,NDUFS4,NDUFS6,NDUFV2,NDUFS7	10/46			B3GALT6
6_Member	GO Biological Processes	GO:0090407	organophosphate biosynthetic process	-6.10724	-4.30517	204,353,2171,2617,3614,3615,3735,4706,4713,4714,4716,4720,4722,4724,4726,4729,4830,5162,6390,7086,7167,8678,10162,10555,27304,51079,51084,54539,60481,65220,83394,83666,122481,374291,790955	AK2,APRT,FABP5,GARS1,IMPDH1,IMPDH2,KARS1,NDUFAB1,NDUFB7,NDUFB8,NDUFB10,NDUFS2,NDUFS3,NDUFS4,NDUFS6,NDUFV2,NME1,PDHB,SDHB,TKT,TPI1,BECN1,LPCAT3,AGPAT2,MOCS3,NDUFA13,CRYL1,NDUFB11,ELOVL5,NADK,PITPNM3,PARP9,AK7,NDUFS7,UQCC3	35/544			PSMC1
6_Member	CORUM	CORUM:2904	Respiratory chain complex I (intermediate VII/650kD), mitochondrial	-5.60474	-3.83386	4720,4722,4724,4729,374291	NDUFS2,NDUFS3,NDUFS4,NDUFV2,NDUFS7	5/10			GTPBP6
6_Member	WikiPathways	WP623	Oxidative phosphorylation	-5.55921	-3.7975	4706,4713,4714,4716,4720,4722,4724,4726,4729,374291	NDUFAB1,NDUFB7,NDUFB8,NDUFB10,NDUFS2,NDUFS3,NDUFS4,NDUFS6,NDUFV2,NDUFS7	10/60			BCAT2
6_Member	CORUM	CORUM:2905	Respiratory chain complex I (intermediate), mitochondrial	-5.35079	-3.61034	4720,4722,4724,4729,374291	NDUFS2,NDUFS3,NDUFS4,NDUFV2,NDUFS7	5/11			CSNK2B
6_Member	CORUM	CORUM:2906	Respiratory chain complex I (intermediate II/230kD), mitochondrial	-4.7741	-3.07682	4724,4729,374291	NDUFS4,NDUFV2,NDUFS7	3/3			RPL18
6_Member	KEGG Pathway	hsa04723	Retrograde endocannabinoid signaling	-4.53048	-2.86136	4706,4713,4714,4716,4720,4722,4724,4726,4729,6300,51079,54539,57406,374291	NDUFAB1,NDUFB7,NDUFB8,NDUFB10,NDUFS2,NDUFS3,NDUFS4,NDUFS6,NDUFV2,MAPK12,NDUFA13,NDUFB11,ABHD6,NDUFS7	14/148			EIF2S2
6_Member	CORUM	CORUM:2914	Respiratory chain complex I (beta subunit) mitochondrial	-4.42156	-2.7695	4706,4713,4714,4716,54539	NDUFAB1,NDUFB7,NDUFB8,NDUFB10,NDUFB11	5/16			TMEM223
6_Member	GO Biological Processes	GO:1901137	carbohydrate derivative biosynthetic process	-3.69114	-2.12362	204,353,3614,3615,4706,4713,4714,4716,4720,4722,4724,4726,4729,4830,5162,6390,7086,7167,9245,9836,26229,51079,51084,54539,55276,60481,79070,126792,337876,374291,790955	AK2,APRT,IMPDH1,IMPDH2,NDUFAB1,NDUFB7,NDUFB8,NDUFB10,NDUFS2,NDUFS3,NDUFS4,NDUFS6,NDUFV2,NME1,PDHB,SDHB,TKT,TPI1,GCNT3,LCMT2,B3GAT3,NDUFA13,CRYL1,NDUFB11,PGM2,ELOVL5,POGLUT2,B3GALT6,CHSY3,NDUFS7,UQCC3	31/599			ZMAT2
7_Summary	GO Biological Processes	GO:0071826	protein-RNA complex organization	-18.5079	-15.8342	1207,1659,1983,3692,6628,6631,6637,6737,7520,8559,8607,8666,8668,8894,9416,10078,10419,10421,10856,10946,10978,22827,22907,23246,24144,24148,26121,29777,51081,51634,51639,55011,55052,55794,57819,79760,84231,84844	CLNS1A,DHX8,EIF5,EIF6,SNRPB,SNRPC,SNRPG,TRIM21,XRCC5,PRPF18,RUVBL1,EIF3G,EIF3I,EIF2S2,DDX23,TSSC4,PRMT5,CD2BP2,RUVBL2,SF3A3,CLP1,PUF60,DHX30,BOP1,TFIP11,PRPF6,PRPF31,ABT1,MRPS7,RBMX2,SF3B6,PIH1D1,MRPL20,DDX28,LSM2,GEMIN7,TRAF7,PHF5A	38/-			SENP3
7_Member	GO Biological Processes	GO:0071826	protein-RNA complex organization	-18.5079	-15.8342	1207,1659,1983,3692,6628,6631,6637,6737,7520,8559,8607,8666,8668,8894,9416,10078,10419,10421,10856,10946,10978,22827,22907,23246,24144,24148,26121,29777,51081,51634,51639,55011,55052,55794,57819,79760,84231,84844	CLNS1A,DHX8,EIF5,EIF6,SNRPB,SNRPC,SNRPG,TRIM21,XRCC5,PRPF18,RUVBL1,EIF3G,EIF3I,EIF2S2,DDX23,TSSC4,PRMT5,CD2BP2,RUVBL2,SF3A3,CLP1,PUF60,DHX30,BOP1,TFIP11,PRPF6,PRPF31,ABT1,MRPS7,RBMX2,SF3B6,PIH1D1,MRPL20,DDX28,LSM2,GEMIN7,TRAF7,PHF5A	38/241			PA2G4
7_Member	GO Biological Processes	GO:0022618	protein-RNA complex assembly	-16.5313	-14.1002	1207,1983,3692,6628,6631,6637,7520,8559,8607,8666,8668,8894,9416,10078,10419,10421,10856,10946,10978,22827,22907,23246,24148,26121,29777,51081,51634,51639,55011,55052,55794,57819,79760,84231,84844	CLNS1A,EIF5,EIF6,SNRPB,SNRPC,SNRPG,XRCC5,PRPF18,RUVBL1,EIF3G,EIF3I,EIF2S2,DDX23,TSSC4,PRMT5,CD2BP2,RUVBL2,SF3A3,CLP1,PUF60,DHX30,BOP1,PRPF6,PRPF31,ABT1,MRPS7,RBMX2,SF3B6,PIH1D1,MRPL20,DDX28,LSM2,GEMIN7,TRAF7,PHF5A	35/231			PPP5C
7_Member	GO Biological Processes	GO:0000387	spliceosomal snRNP assembly	-7.16469	-5.29254	1207,6628,6631,6637,10078,10419,10421,24148,26121,57819,79760	CLNS1A,SNRPB,SNRPC,SNRPG,TSSC4,PRMT5,CD2BP2,PRPF6,PRPF31,LSM2,GEMIN7	11/52			POLR1C
7_Member	GO Biological Processes	GO:0000244	spliceosomal tri-snRNP complex assembly	-3.33611	-1.80943	10078,10421,24148,26121,57819	TSSC4,CD2BP2,PRPF6,PRPF31,LSM2	5/26			SLC3A2
8_Summary	GO Biological Processes	GO:0042274	ribosomal small subunit biogenesis	-17.0036	-14.4441	705,2091,7520,8602,9136,9277,9790,10528,10799,10885,23160,25983,26574,28987,29777,51081,51096,51406,55272,55720,55813,56902,84946,115939,161424,23246,23481,117246	BYSL,FBL,XRCC5,NOP14,RRP9,WDR46,BMS1,NOP56,RPP40,WDR3,WDR43,NGDN,AATF,NOB1,ABT1,MRPS7,UTP18,NOL7,IMP3,TSR1,UTP6,PNO1,LTV1,TSR3,NOP9,BOP1,PES1,FTSJ3	28/-			DRG1
8_Member	GO Biological Processes	GO:0042274	ribosomal small subunit biogenesis	-17.0036	-14.4441	705,2091,7520,8602,9136,9277,9790,10528,10799,10885,23160,25983,26574,28987,29777,51081,51096,51406,55272,55720,55813,56902,84946,115939,161424	BYSL,FBL,XRCC5,NOP14,RRP9,WDR46,BMS1,NOP56,RPP40,WDR3,WDR43,NGDN,AATF,NOB1,ABT1,MRPS7,UTP18,NOL7,IMP3,TSR1,UTP6,PNO1,LTV1,TSR3,NOP9	25/103			ATAD3A
8_Member	GO Biological Processes	GO:0030490	maturation of SSU-rRNA	-12.5895	-10.4433	705,8602,9277,9790,10799,10885,23160,25983,28987,29777,51406,55272,55720,55813,115939,161424	BYSL,NOP14,WDR46,BMS1,RPP40,WDR3,WDR43,NGDN,NOB1,ABT1,NOL7,IMP3,TSR1,UTP6,TSR3,NOP9	16/54			COX6A1
8_Member	GO Biological Processes	GO:0000462	maturation of SSU-rRNA from tricistronic rRNA transcript (SSU-rRNA, 5.8S rRNA, LSU-rRNA)	-9.00474	-7.05428	705,8602,9277,9790,10799,23160,25983,29777,55720,55813,161424	BYSL,NOP14,WDR46,BMS1,RPP40,WDR43,NGDN,ABT1,TSR1,UTP6,NOP9	11/36			C14orf119
8_Member	GO Biological Processes	GO:0000479	endonucleolytic cleavage of tricistronic rRNA transcript (SSU-rRNA, 5.8S rRNA, LSU-rRNA)	-6.95592	-5.09532	8602,9790,10799,23246,29777,55720,161424	NOP14,BMS1,RPP40,BOP1,ABT1,TSR1,NOP9	7/17			POP7
8_Member	GO Biological Processes	GO:0000466	maturation of 5.8S rRNA from tricistronic rRNA transcript (SSU-rRNA, 5.8S rRNA, LSU-rRNA)	-5.64074	-3.86638	8602,10799,23246,23481,29777,117246,161424	NOP14,RPP40,BOP1,PES1,ABT1,FTSJ3,NOP9	7/25			KARS
8_Member	GO Biological Processes	GO:0000447	endonucleolytic cleavage in ITS1 to separate SSU-rRNA from 5.8S rRNA and LSU-rRNA from tricistronic rRNA transcript (SSU-rRNA, 5.8S rRNA, LSU-rRNA)	-4.09799	-2.48115	8602,10799,29777,161424	NOP14,RPP40,ABT1,NOP9	4/10			EFHD2
8_Member	GO Biological Processes	GO:0000472	endonucleolytic cleavage to generate mature 5'-end of SSU-rRNA from (SSU-rRNA, 5.8S rRNA, LSU-rRNA)	-3.7909	-2.20942	8602,29777,161424	NOP14,ABT1,NOP9	3/5			IMPDH1
8_Member	GO Biological Processes	GO:0000967	rRNA 5'-end processing	-3.7909	-2.20942	8602,29777,161424	NOP14,ABT1,NOP9	3/5			NAA10
8_Member	GO Biological Processes	GO:0000480	endonucleolytic cleavage in 5'-ETS of tricistronic rRNA transcript (SSU-rRNA, 5.8S rRNA, LSU-rRNA)	-3.06783	-1.59216	8602,29777,161424	NOP14,ABT1,NOP9	3/8			PES1
9_Summary	GO Biological Processes	GO:0042273	ribosomal large subunit biogenesis	-15.8975	-13.5526	3692,8886,9045,10412,10969,22907,23246,23481,23560,26155,51154,51491,55052,55651,55794,80135,81887,84231,84549,90441,117246,8602,10799,29777,54512,161424,55661	EIF6,DDX18,RPL14,NSA2,EBNA1BP2,DHX30,BOP1,PES1,GTPBP4,NOC2L,MRTO4,NOP16,MRPL20,NHP2,DDX28,RPF1,LAS1L,TRAF7,MAK16,ZNF622,FTSJ3,NOP14,RPP40,ABT1,EXOSC4,NOP9,DDX27	27/-			DNAJC7
9_Member	GO Biological Processes	GO:0042273	ribosomal large subunit biogenesis	-15.8975	-13.5526	3692,8886,9045,10412,10969,22907,23246,23481,23560,26155,51154,51491,55052,55651,55794,80135,81887,84231,84549,90441,117246	EIF6,DDX18,RPL14,NSA2,EBNA1BP2,DHX30,BOP1,PES1,GTPBP4,NOC2L,MRTO4,NOP16,MRPL20,NHP2,DDX28,RPF1,LAS1L,TRAF7,MAK16,ZNF622,FTSJ3	21/74			FADD
9_Member	GO Biological Processes	GO:0000460	maturation of 5.8S rRNA	-11.5962	-9.50176	3692,8602,10412,10799,23246,23481,29777,54512,80135,81887,84549,117246,161424	EIF6,NOP14,NSA2,RPP40,BOP1,PES1,ABT1,EXOSC4,RPF1,LAS1L,MAK16,FTSJ3,NOP9	13/36			MRPL27
9_Member	GO Biological Processes	GO:0000470	maturation of LSU-rRNA	-10.3703	-8.33499	3692,8886,10412,23246,23481,23560,55651,80135,81887,84549,117246	EIF6,DDX18,NSA2,BOP1,PES1,GTPBP4,NHP2,RPF1,LAS1L,MAK16,FTSJ3	11/28			MAGOH
9_Member	GO Biological Processes	GO:0000463	maturation of LSU-rRNA from tricistronic rRNA transcript (SSU-rRNA, 5.8S rRNA, LSU-rRNA)	-4.42156	-2.7695	8886,23246,23481,23560,117246	DDX18,BOP1,PES1,GTPBP4,FTSJ3	5/16			UTP14A
9_Member	CORUM	CORUM:6306	DDX27-PeBoW complex	-4.18044	-2.55404	23246,23481,55661	BOP1,PES1,DDX27	3/4			ISG20L2
10_Summary	GO Biological Processes	GO:0006457	protein folding	-12.1686	-10.0386	573,1047,1457,1861,3313,3329,3337,5478,6902,7203,7265,7266,8872,8882,10450,10471,10574,10576,10598,10694,10845,10856,22948,23640,51303,51364,80273,80331,131474,572,578,2653,4706,5046,5230,8260,8772,9391,10273,10939,55851,83475,84971,8607,55505,55651,207,1026,2067,3082,3183,5515,5531,6188,6603,6742,6883,6944,7520,8870,9025,10419,10445,10459,23028,23560,24144,26168,26354,54107,54386,55611,56897,56970,64855,79913,84309,3550,8678,9587,25906,51529,201161,705,1495,5901,6794,11315,55612,83666,84445,301,302,387,4733,7416,8655,10241,11152,23191,64429,10383,2597,6737,7428,8266,10755,55011,92703,100996939,101927423,1460,10528,1399,3265,7376,10055,10519,26229,59286,65220,118424,3156,4218,9066,91942,415116,3206,3207,81892,2873	BAG1,CLGN,CSNK2A1,TOR1A,HSPA9,HSPD1,DNAJB1,PPIA,TBCA,CCT3,TTC1,DNAJC7,CDC123,ZPR1,PPIE,PFDN6,CCT7,CCT2,AHSA1,CCT8,CLPX,RUVBL2,CCT5,HSPBP1,FKBP11,ZMYND10,GRPEL1,DNAJC5,CHCHD4,BAD,BAK1,GCSH,NDUFAB1,PCSK6,PGK1,NAA10,FADD,CIAO1,STUB1,AFG3L2,PSENEN,DOHH,ATG4D,RUVBL1,NOP10,NHP2,AKT1,CDKN1A,ERCC1,HGF,HNRNPC,PPP2CA,PPP4C,RPS3,SMARCD2,SSBP1,TAF12,VPS72,XRCC5,IER3,RNF8,PRMT5,MCRS1,MAD2L2,KDM1A,GTPBP4,TFIP11,SENP3,GNL3,POLE3,TERF2IP,OTUB1,WRNIP1,ATXN7L3,NIBAN2,ACTR5,NUDT16L1,IK,BECN1,MAD2L1BP,ANAPC15,ANAPC11,CENPV,BYSL,CTNNA1,RAN,STK11,PARK7,FERMT1,PARP9,LZTS2,ANXA1,ANXA2,RHOA,DRG1,VDAC1,DYNLL1,CALCOCO2,WDR45,CYFIP1,ZDHHC6,TUBB4B,GAPDH,TRIM21,VHL,UBL4A,GIPC1,PIH1D1,TMEM183A,PYURF,PANO1,CSNK2B,NOP56,CRKL,HRAS,NR1H2,SAE1,CIB1,B3GAT3,UBL5,NADK,UBE2J2,HMGCR,RAB8A,SYT7,NDUFAF2,PIM3,HOXA10,HOXA11,SLIRP,GPS1	131/-			ATG101
10_Member	GO Biological Processes	GO:0006457	protein folding	-12.1686	-10.0386	573,1047,1457,1861,3313,3329,3337,5478,6902,7203,7265,7266,8872,8882,10450,10471,10574,10576,10598,10694,10845,10856,22948,23640,51303,51364,80273,80331,131474	BAG1,CLGN,CSNK2A1,TOR1A,HSPA9,HSPD1,DNAJB1,PPIA,TBCA,CCT3,TTC1,DNAJC7,CDC123,ZPR1,PPIE,PFDN6,CCT7,CCT2,AHSA1,CCT8,CLPX,RUVBL2,CCT5,HSPBP1,FKBP11,ZMYND10,GRPEL1,DNAJC5,CHCHD4	29/221			METTL26
10_Member	GO Biological Processes	GO:0051604	protein maturation	-11.4826	-9.39299	572,573,578,1047,1457,1861,2653,3313,3329,3337,4706,5046,5230,5478,6902,7203,7265,7266,8260,8772,8872,8882,9391,10273,10450,10471,10574,10576,10598,10694,10845,10856,10939,22948,23640,51303,51364,55851,80273,80331,83475,84971,131474	BAD,BAG1,BAK1,CLGN,CSNK2A1,TOR1A,GCSH,HSPA9,HSPD1,DNAJB1,NDUFAB1,PCSK6,PGK1,PPIA,TBCA,CCT3,TTC1,DNAJC7,NAA10,FADD,CDC123,ZPR1,CIAO1,STUB1,PPIE,PFDN6,CCT7,CCT2,AHSA1,CCT8,CLPX,RUVBL2,AFG3L2,CCT5,HSPBP1,FKBP11,ZMYND10,PSENEN,GRPEL1,DNAJC5,DOHH,ATG4D,CHCHD4	43/491			RPP40
10_Member	GO Biological Processes	GO:1904874	positive regulation of telomerase RNA localization to Cajal body	-10.6978	-8.63621	7203,8607,10574,10576,10694,10856,22948,55505,55651	CCT3,RUVBL1,CCT7,CCT2,CCT8,RUVBL2,CCT5,NOP10,NHP2	9/15			PINLYP
10_Member	GO Biological Processes	GO:1904872	regulation of telomerase RNA localization to Cajal body	-9.74044	-7.74772	7203,8607,10574,10576,10694,10856,22948,55505,55651	CCT3,RUVBL1,CCT7,CCT2,CCT8,RUVBL2,CCT5,NOP10,NHP2	9/18			CDC123
10_Member	GO Biological Processes	GO:0061077	chaperone-mediated protein folding	-8.28117	-6.3462	573,1457,1861,3313,3337,7203,7266,10471,10574,10576,10694,22948,51303,80331	BAG1,CSNK2A1,TOR1A,HSPA9,DNAJB1,CCT3,DNAJC7,PFDN6,CCT7,CCT2,CCT8,CCT5,FKBP11,DNAJC5	14/74			SNRPC
10_Member	GO Biological Processes	GO:0051052	regulation of DNA metabolic process	-7.89968	-5.98775	207,1026,2067,3082,3183,5515,5531,6188,6603,6742,6883,6944,7203,7520,8607,8870,9025,10419,10445,10459,10574,10576,10694,10856,22948,23028,23560,24144,26168,26354,54107,54386,55611,56897,56970,64855,79913,84309	AKT1,CDKN1A,ERCC1,HGF,HNRNPC,PPP2CA,PPP4C,RPS3,SMARCD2,SSBP1,TAF12,VPS72,CCT3,XRCC5,RUVBL1,IER3,RNF8,PRMT5,MCRS1,MAD2L2,CCT7,CCT2,CCT8,RUVBL2,CCT5,KDM1A,GTPBP4,TFIP11,SENP3,GNL3,POLE3,TERF2IP,OTUB1,WRNIP1,ATXN7L3,NIBAN2,ACTR5,NUDT16L1	38/525			WDR61
10_Member	GO Biological Processes	GO:0032206	positive regulation of telomere maintenance	-7.55478	-5.66013	2067,7203,7520,8607,10445,10574,10576,10694,10856,22948,26354,54386,79913	ERCC1,CCT3,XRCC5,RUVBL1,MCRS1,CCT7,CCT2,CCT8,RUVBL2,CCT5,GNL3,TERF2IP,ACTR5	13/71			AATF
10_Member	GO Biological Processes	GO:0033044	regulation of chromosome organization	-6.91371	-5.05735	2067,3183,3550,6603,7203,7520,8260,8607,8678,9587,10445,10459,10574,10576,10694,10856,22948,25906,26354,51529,54386,79913,201161	ERCC1,HNRNPC,IK,SMARCD2,CCT3,XRCC5,NAA10,RUVBL1,BECN1,MAD2L1BP,MCRS1,MAD2L2,CCT7,CCT2,CCT8,RUVBL2,CCT5,ANAPC15,GNL3,ANAPC11,TERF2IP,ACTR5,CENPV	23/247			LHPP
10_Member	GO Biological Processes	GO:1904816	positive regulation of protein localization to chromosome, telomeric region	-6.64488	-4.80648	7203,10574,10576,10694,22948,26354	CCT3,CCT7,CCT2,CCT8,CCT5,GNL3	6/12			LSM1
10_Member	GO Biological Processes	GO:0032204	regulation of telomere maintenance	-6.2446	-4.42862	2067,3183,7203,7520,8607,10445,10574,10576,10694,10856,22948,26354,54386,79913	ERCC1,HNRNPC,CCT3,XRCC5,RUVBL1,MCRS1,CCT7,CCT2,CCT8,RUVBL2,CCT5,GNL3,TERF2IP,ACTR5	14/106			PSMB4
10_Member	CORUM	CORUM:126	CCT complex (chaperonin containing TCP1 complex)	-6.23934	-4.42463	7203,10574,10576,10694,22948	CCT3,CCT7,CCT2,CCT8,CCT5	5/8			SAE1
10_Member	GO Biological Processes	GO:1904814	regulation of protein localization to chromosome, telomeric region	-6.15211	-4.34376	7203,10574,10576,10694,22948,26354	CCT3,CCT7,CCT2,CCT8,CCT5,GNL3	6/14			ZNF622
10_Member	GO Biological Processes	GO:2001252	positive regulation of chromosome organization	-6.04558	-4.24968	2067,7203,7520,8607,9587,10445,10574,10576,10694,10856,22948,26354,54386,79913	ERCC1,CCT3,XRCC5,RUVBL1,MAD2L1BP,MCRS1,CCT7,CCT2,CCT8,RUVBL2,CCT5,GNL3,TERF2IP,ACTR5	14/110			FLYWCH2
10_Member	GO Biological Processes	GO:1900180	regulation of protein localization to nucleus	-6.00716	-4.21371	207,705,1495,5901,6794,7203,8882,10445,10574,10576,10694,11315,22948,55612,83666,84445	AKT1,BYSL,CTNNA1,RAN,STK11,CCT3,ZPR1,MCRS1,CCT7,CCT2,CCT8,PARK7,CCT5,FERMT1,PARP9,LZTS2	16/144			ZNRD1
10_Member	GO Biological Processes	GO:0010638	positive regulation of organelle organization	-5.95975	-4.16873	301,302,387,572,578,2067,4733,6188,6742,7203,7416,7520,8607,8655,8678,9587,10241,10273,10445,10574,10576,10694,10856,11152,11315,22948,23191,26354,51364,51529,54386,64429,79913	ANXA1,ANXA2,RHOA,BAD,BAK1,ERCC1,DRG1,RPS3,SSBP1,CCT3,VDAC1,XRCC5,RUVBL1,DYNLL1,BECN1,MAD2L1BP,CALCOCO2,STUB1,MCRS1,CCT7,CCT2,CCT8,RUVBL2,WDR45,PARK7,CCT5,CYFIP1,GNL3,ZMYND10,ANAPC11,TERF2IP,ZDHHC6,ACTR5	33/504			PARK7
10_Member	GO Biological Processes	GO:1904851	positive regulation of establishment of protein localization to telomere	-5.60474	-3.83386	7203,10574,10576,10694,22948	CCT3,CCT7,CCT2,CCT8,CCT5	5/10			KDELC1
10_Member	Reactome Gene Sets	R-HSA-390450	Folding of actin by CCT/TriC	-5.60474	-3.83386	7203,10574,10576,10694,22948	CCT3,CCT7,CCT2,CCT8,CCT5	5/10			CNP
10_Member	GO Biological Processes	GO:0070203	regulation of establishment of protein localization to telomere	-5.35079	-3.61034	7203,10574,10576,10694,22948	CCT3,CCT7,CCT2,CCT8,CCT5	5/11			SSBP4
10_Member	GO Biological Processes	GO:1904869	regulation of protein localization to Cajal body	-5.35079	-3.61034	7203,10574,10576,10694,22948	CCT3,CCT7,CCT2,CCT8,CCT5	5/11			CPPED1
10_Member	GO Biological Processes	GO:1904871	positive regulation of protein localization to Cajal body	-5.35079	-3.61034	7203,10574,10576,10694,22948	CCT3,CCT7,CCT2,CCT8,CCT5	5/11			PGAM1
10_Member	GO Biological Processes	GO:1900182	positive regulation of protein localization to nucleus	-5.2832	-3.54896	207,5901,6794,7203,8882,10445,10574,10576,10694,11315,22948,83666	AKT1,RAN,STK11,CCT3,ZPR1,MCRS1,CCT7,CCT2,CCT8,PARK7,CCT5,PARP9	12/94			UBXN6
10_Member	Reactome Gene Sets	R-HSA-389957	Prefoldin mediated transfer of substrate to CCT/TriC	-5.27837	-3.54519	7203,10383,10471,10574,10576,10694,22948	CCT3,TUBB4B,PFDN6,CCT7,CCT2,CCT8,CCT5	7/28			HNRNPF
10_Member	GO Biological Processes	GO:0070202	regulation of establishment of protein localization to chromosome	-5.126	-3.40641	7203,10574,10576,10694,22948	CCT3,CCT7,CCT2,CCT8,CCT5	5/12			RPL27A
10_Member	GO Biological Processes	GO:0051054	positive regulation of DNA metabolic process	-4.90496	-3.19855	207,1026,2067,3082,6188,6603,6742,6944,7203,7520,8607,9025,10445,10459,10574,10576,10694,10856,22948,26354,54386,79913	AKT1,CDKN1A,ERCC1,HGF,RPS3,SMARCD2,SSBP1,VPS72,CCT3,XRCC5,RUVBL1,RNF8,MCRS1,MAD2L2,CCT7,CCT2,CCT8,RUVBL2,CCT5,GNL3,TERF2IP,ACTR5	22/301			MRPL38
10_Member	Reactome Gene Sets	R-HSA-389958	Cooperation of Prefoldin and TriC/CCT in actin and tubulin folding	-4.86342	-3.15801	7203,10383,10471,10574,10576,10694,22948	CCT3,TUBB4B,PFDN6,CCT7,CCT2,CCT8,CCT5	7/32			NDUFS4
10_Member	GO Biological Processes	GO:0031647	regulation of protein stability	-4.85145	-3.14802	573,1457,2597,3329,6737,7203,7428,8266,8607,10273,10471,10574,10576,10694,10755,10856,11315,22948,23560,55011,92703,100996939,101927423	BAG1,CSNK2A1,GAPDH,HSPD1,TRIM21,CCT3,VHL,UBL4A,RUVBL1,STUB1,PFDN6,CCT7,CCT2,CCT8,GIPC1,RUVBL2,PARK7,CCT5,GTPBP4,PIH1D1,TMEM183A,PYURF,PANO1	23/326			MRPS18A
10_Member	GO Biological Processes	GO:0050821	protein stabilization	-4.82432	-3.12385	573,1457,2597,3329,7203,7428,8607,10273,10471,10574,10576,10694,10856,11315,22948,23560,55011,100996939	BAG1,CSNK2A1,GAPDH,HSPD1,CCT3,VHL,RUVBL1,STUB1,PFDN6,CCT7,CCT2,CCT8,RUVBL2,PARK7,CCT5,GTPBP4,PIH1D1,PYURF	18/218			RRP1
10_Member	Reactome Gene Sets	R-HSA-389960	Formation of tubulin folding intermediates by CCT/TriC	-4.48624	-2.82438	7203,10383,10574,10576,10694,22948	CCT3,TUBB4B,CCT7,CCT2,CCT8,CCT5	6/25			POLE3
10_Member	Reactome Gene Sets	R-HSA-391251	Protein folding	-4.44438	-2.78611	1457,1460,6902,7203,10383,10471,10528,10574,10576,10694,22948	CSNK2A1,CSNK2B,TBCA,CCT3,TUBB4B,PFDN6,NOP56,CCT7,CCT2,CCT8,CCT5	11/96			RPL14
10_Member	Reactome Gene Sets	R-HSA-6814122	Cooperation of PDCL (PhLP1) and TRiC/CCT in G-protein beta folding	-4.34751	-2.70322	1457,1460,7203,10574,10576,10694,22948	CSNK2A1,CSNK2B,CCT3,CCT7,CCT2,CCT8,CCT5	7/38			ARPC3
10_Member	CORUM	CORUM:6247	BBS-chaperonin complex	-4.09799	-2.48115	7203,10576,10694,22948	CCT3,CCT2,CCT8,CCT5	4/10			TRIR
10_Member	Reactome Gene Sets	R-HSA-390466	Chaperonin-mediated protein folding	-3.97891	-2.37358	1457,1460,7203,10383,10471,10528,10574,10576,10694,22948	CSNK2A1,CSNK2B,CCT3,TUBB4B,PFDN6,NOP56,CCT7,CCT2,CCT8,CCT5	10/90			PSMD4
10_Member	GO Biological Processes	GO:0007339	binding of sperm to zona pellucida	-3.61888	-2.05629	1047,7203,10574,10576,10694,22948	CLGN,CCT3,CCT7,CCT2,CCT8,CCT5	6/35			RNF187
10_Member	GO Biological Processes	GO:0032212	positive regulation of telomere maintenance via telomerase	-3.61888	-2.05629	7203,7520,10574,10576,10694,22948	CCT3,XRCC5,CCT7,CCT2,CCT8,CCT5	6/35			PSMA1
10_Member	GO Biological Processes	GO:1904358	positive regulation of telomere maintenance via telomere lengthening	-3.41657	-1.8819	7203,7520,10574,10576,10694,22948	CCT3,XRCC5,CCT7,CCT2,CCT8,CCT5	6/38			HMOX2
10_Member	Reactome Gene Sets	R-HSA-390471	Association of TriC/CCT with target proteins during biosynthesis	-3.41657	-1.8819	7203,10528,10574,10576,10694,22948	CCT3,NOP56,CCT7,CCT2,CCT8,CCT5	6/38			BSPRY
10_Member	GO Biological Processes	GO:0032210	regulation of telomere maintenance via telomerase	-3.30501	-1.78423	3183,7203,7520,10574,10576,10694,22948	HNRNPC,CCT3,XRCC5,CCT7,CCT2,CCT8,CCT5	7/55			B9D2
10_Member	GO Biological Processes	GO:2000278	regulation of DNA biosynthetic process	-3.1122	-1.621	1026,3082,3183,7203,7520,10574,10576,10694,22948,64855	CDKN1A,HGF,HNRNPC,CCT3,XRCC5,CCT7,CCT2,CCT8,CCT5,NIBAN2	10/115			AAMP
10_Member	GO Biological Processes	GO:1903829	positive regulation of protein localization	-3.09227	-1.6095	207,572,1399,3265,5478,5901,6794,7203,7376,8655,8882,10055,10445,10519,10574,10576,10694,11315,22948,26229,26354,59286,65220,83666,118424	AKT1,BAD,CRKL,HRAS,PPIA,RAN,STK11,CCT3,NR1H2,DYNLL1,ZPR1,SAE1,MCRS1,CIB1,CCT7,CCT2,CCT8,PARK7,CCT5,B3GAT3,GNL3,UBL5,NADK,PARP9,UBE2J2	25/483			FIBP
10_Member	GO Biological Processes	GO:1904356	regulation of telomere maintenance via telomere lengthening	-2.94608	-1.48767	3183,7203,7520,10574,10576,10694,22948	HNRNPC,CCT3,XRCC5,CCT7,CCT2,CCT8,CCT5	7/63			PARP9
10_Member	GO Biological Processes	GO:0035036	sperm-egg recognition	-2.86285	-1.41667	1047,7203,10574,10576,10694,22948	CLGN,CCT3,CCT7,CCT2,CCT8,CCT5	6/48			MRPL54
10_Member	GO Biological Processes	GO:0070201	regulation of establishment of protein localization	-2.77964	-1.34643	572,3156,3265,4218,5478,5901,7203,7376,8655,8882,9066,10055,10519,10574,10576,10694,11315,22948,26229,55612,59286,65220,91942,118424,131474,415116	BAD,HMGCR,HRAS,RAB8A,PPIA,RAN,CCT3,NR1H2,DYNLL1,ZPR1,SYT7,SAE1,CIB1,CCT7,CCT2,CCT8,PARK7,CCT5,B3GAT3,FERMT1,UBL5,NADK,NDUFAF2,UBE2J2,CHCHD4,PIM3	26/537			ZNF330
10_Member	GO Biological Processes	GO:1904951	positive regulation of establishment of protein localization	-2.68226	-1.26472	572,3265,5478,5901,7203,7376,8655,8882,10055,10519,10574,10576,10694,22948,26229,59286,65220,118424	BAD,HRAS,PPIA,RAN,CCT3,NR1H2,DYNLL1,ZPR1,SAE1,CIB1,CCT7,CCT2,CCT8,CCT5,B3GAT3,UBL5,NADK,UBE2J2	18/326			UBL5
10_Member	GO Biological Processes	GO:2000573	positive regulation of DNA biosynthetic process	-2.67715	-1.26166	3082,7203,7520,10574,10576,10694,22948	HGF,CCT3,XRCC5,CCT7,CCT2,CCT8,CCT5	7/70			NACA
10_Member	GO Biological Processes	GO:0007338	single fertilization	-2.64436	-1.23522	1047,1399,3206,3207,7203,10574,10576,10694,11315,22948,81892	CLGN,CRKL,HOXA10,HOXA11,CCT3,CCT7,CCT2,CCT8,PARK7,CCT5,SLIRP	11/155			SSBP1
10_Member	Reactome Gene Sets	R-HSA-5620922	BBSome-mediated cargo-targeting to cilium	-2.58828	-1.19106	7203,10576,10694,22948	CCT3,CCT2,CCT8,CCT5	4/23			MRPL51
10_Member	Reactome Gene Sets	R-HSA-9013422	RHOBTB1 GTPase cycle	-2.58828	-1.19106	2873,3183,10574,10576	GPS1,HNRNPC,CCT7,CCT2	4/23			ABHD6
10_Member	WikiPathways	WP4949	16p11 2 proximal deletion syndrome	-2.47334	-1.09342	5515,5531,7203,10574,10576,10694,22948	PPP2CA,PPP4C,CCT3,CCT7,CCT2,CCT8,CCT5	7/76			GNL3
10_Member	GO Biological Processes	GO:0009988	cell-cell recognition	-2.13013	-0.812165	1047,7203,10574,10576,10694,22948	CLGN,CCT3,CCT7,CCT2,CCT8,CCT5	6/67			PTGES2
10_Member	Reactome Gene Sets	R-HSA-5620920	Cargo trafficking to the periciliary membrane	-2.01149	-0.718276	4218,7203,10576,10694,22948	RAB8A,CCT3,CCT2,CCT8,CCT5	5/51			INTS13
11_Summary	GO Biological Processes	GO:0080135	regulation of cellular response to stress	-10.324	-8.29718	572,578,2023,2067,2950,3190,3337,3954,4282,5052,5478,5531,5764,6188,6603,6883,6944,7266,7376,7416,7428,8607,8870,9025,10162,10273,10445,10459,10467,10856,11315,23028,24144,26168,51035,51499,54386,55611,56970,64170,79913,84309,1026,3183,7520,23560,64855	BAD,BAK1,ENO1,ERCC1,GSTP1,HNRNPK,DNAJB1,LETM1,MIF,PRDX1,PPIA,PPP4C,PTN,RPS3,SMARCD2,TAF12,VPS72,DNAJC7,NR1H2,VDAC1,VHL,RUVBL1,IER3,RNF8,LPCAT3,STUB1,MCRS1,MAD2L2,ZNHIT1,RUVBL2,PARK7,KDM1A,TFIP11,SENP3,UBXN1,TRIAP1,TERF2IP,OTUB1,ATXN7L3,CARD9,ACTR5,NUDT16L1,CDKN1A,HNRNPC,XRCC5,GTPBP4,NIBAN2	47/-			RPS6KA4
11_Member	GO Biological Processes	GO:0080135	regulation of cellular response to stress	-10.324	-8.29718	572,578,2023,2067,2950,3190,3337,3954,4282,5052,5478,5531,5764,6188,6603,6883,6944,7266,7376,7416,7428,8607,8870,9025,10162,10273,10445,10459,10467,10856,11315,23028,24144,26168,51035,51499,54386,55611,56970,64170,79913,84309	BAD,BAK1,ENO1,ERCC1,GSTP1,HNRNPK,DNAJB1,LETM1,MIF,PRDX1,PPIA,PPP4C,PTN,RPS3,SMARCD2,TAF12,VPS72,DNAJC7,NR1H2,VDAC1,VHL,RUVBL1,IER3,RNF8,LPCAT3,STUB1,MCRS1,MAD2L2,ZNHIT1,RUVBL2,PARK7,KDM1A,TFIP11,SENP3,UBXN1,TRIAP1,TERF2IP,OTUB1,ATXN7L3,CARD9,ACTR5,NUDT16L1	42/512			NOLC1
11_Member	GO Biological Processes	GO:0006282	regulation of DNA repair	-5.4856	-3.73287	5531,6188,6603,6883,6944,8607,8870,9025,10445,10459,10856,23028,24144,26168,54386,55611,56970,79913,84309	PPP4C,RPS3,SMARCD2,TAF12,VPS72,RUVBL1,IER3,RNF8,MCRS1,MAD2L2,RUVBL2,KDM1A,TFIP11,SENP3,TERF2IP,OTUB1,ATXN7L3,ACTR5,NUDT16L1	19/215			SRF
11_Member	GO Biological Processes	GO:0051053	negative regulation of DNA metabolic process	-4.1029	-2.48309	1026,2067,3183,6188,7520,10459,23560,24144,26168,54386,55611,64855,84309	CDKN1A,ERCC1,HNRNPC,RPS3,XRCC5,MAD2L2,GTPBP4,TFIP11,SENP3,TERF2IP,OTUB1,NIBAN2,NUDT16L1	13/142			RBM42
11_Member	GO Biological Processes	GO:2000779	regulation of double-strand break repair	-3.8035	-2.21902	5531,6603,6944,8607,10459,10856,23028,24144,26168,54386,55611,84309	PPP4C,SMARCD2,VPS72,RUVBL1,MAD2L2,RUVBL2,KDM1A,TFIP11,SENP3,TERF2IP,OTUB1,NUDT16L1	12/132			NRBP1
11_Member	GO Biological Processes	GO:0045738	negative regulation of DNA repair	-3.41657	-1.8819	6188,10459,24144,26168,55611,84309	RPS3,MAD2L2,TFIP11,SENP3,OTUB1,NUDT16L1	6/38			DDX49
11_Member	GO Biological Processes	GO:0010569	regulation of double-strand break repair via homologous recombination	-3.29277	-1.77636	5531,6944,8607,10459,10856,23028,26168,54386	PPP4C,VPS72,RUVBL1,MAD2L2,RUVBL2,KDM1A,SENP3,TERF2IP	8/72			WDR3
11_Member	GO Biological Processes	GO:2000780	negative regulation of double-strand break repair	-2.66963	-1.25618	10459,24144,26168,55611,84309	MAD2L2,TFIP11,SENP3,OTUB1,NUDT16L1	5/36			THOC6
11_Member	GO Biological Processes	GO:0043247	telomere maintenance in response to DNA damage	-2.50693	-1.12345	10459,24144,54386	MAD2L2,TFIP11,TERF2IP	3/12			SDHB
12_Summary	Reactome Gene Sets	R-HSA-9837999	Mitochondrial protein degradation	-10.2394	-8.21675	1329,3028,3313,3329,4722,5162,6182,6742,6770,7385,8192,9377,10845,10939,29928,51079,51499,56652	COX5B,HSD17B10,HSPA9,HSPD1,NDUFS3,PDHB,MRPL12,SSBP1,STAR,UQCRC2,CLPP,COX5A,CLPX,AFG3L2,TIMM22,NDUFA13,TRIAP1,TWNK	18/-			ASB13
12_Member	Reactome Gene Sets	R-HSA-9837999	Mitochondrial protein degradation	-10.2394	-8.21675	1329,3028,3313,3329,4722,5162,6182,6742,6770,7385,8192,9377,10845,10939,29928,51079,51499,56652	COX5B,HSD17B10,HSPA9,HSPD1,NDUFS3,PDHB,MRPL12,SSBP1,STAR,UQCRC2,CLPP,COX5A,CLPX,AFG3L2,TIMM22,NDUFA13,TRIAP1,TWNK	18/98			NCBP2-AS2
13_Summary	GO Biological Processes	GO:0006351	DNA-templated transcription	-9.80619	-7.80959	302,2961,3659,4793,5431,5436,5437,5438,5439,5441,5536,6182,6722,6882,6883,6923,6944,7376,9070,9533,10360,10419,10589,10623,11047,11091,11137,11198,26155,29101,29777,30834,51504,54700,56652,64216,80349,84337,115098,123169,219541,400569	ANXA2,GTF2E2,IRF1,NFKBIB,POLR2B,POLR2G,POLR2H,POLR2I,POLR2J,POLR2L,PPP5C,MRPL12,SRF,TAF11,TAF12,ELOB,VPS72,NR1H2,ASH2L,POLR1C,NPM3,PRMT5,DRAP1,POLR3C,ADRM1,WDR5,PWP1,SUPT16H,NOC2L,SSU72,ABT1,POLR1H,TRMT112,RRN3,TWNK,TFB2M,SKIC8,ELOF1,CCDC124,LEO1,MED19,MED11	42/-			RPP21
13_Member	GO Biological Processes	GO:0006351	DNA-templated transcription	-9.80619	-7.80959	302,2961,3659,4793,5431,5436,5437,5438,5439,5441,5536,6182,6722,6882,6883,6923,6944,7376,9070,9533,10360,10419,10589,10623,11047,11091,11137,11198,26155,29101,29777,30834,51504,54700,56652,64216,80349,84337,115098,123169,219541,400569	ANXA2,GTF2E2,IRF1,NFKBIB,POLR2B,POLR2G,POLR2H,POLR2I,POLR2J,POLR2L,PPP5C,MRPL12,SRF,TAF11,TAF12,ELOB,VPS72,NR1H2,ASH2L,POLR1C,NPM3,PRMT5,DRAP1,POLR3C,ADRM1,WDR5,PWP1,SUPT16H,NOC2L,SSU72,ABT1,POLR1H,TRMT112,RRN3,TWNK,TFB2M,SKIC8,ELOF1,CCDC124,LEO1,MED19,MED11	42/532			RABAC1
13_Member	GO Biological Processes	GO:0032774	RNA biosynthetic process	-9.50906	-7.53433	302,2961,3659,4793,5431,5436,5437,5438,5439,5441,5536,6182,6722,6882,6883,6923,6944,7376,9070,9533,10360,10419,10589,10623,11047,11091,11137,11198,26155,29101,29777,30834,51504,54700,56652,64216,80349,84337,115098,123169,219541,400569	ANXA2,GTF2E2,IRF1,NFKBIB,POLR2B,POLR2G,POLR2H,POLR2I,POLR2J,POLR2L,PPP5C,MRPL12,SRF,TAF11,TAF12,ELOB,VPS72,NR1H2,ASH2L,POLR1C,NPM3,PRMT5,DRAP1,POLR3C,ADRM1,WDR5,PWP1,SUPT16H,NOC2L,SSU72,ABT1,POLR1H,TRMT112,RRN3,TWNK,TFB2M,SKIC8,ELOF1,CCDC124,LEO1,MED19,MED11	42/544			CBX3
13_Member	GO Biological Processes	GO:0006366	transcription by RNA polymerase II	-6.86259	-5.00905	302,2961,3659,5431,5436,5437,5438,5439,5441,6722,6882,6883,6923,6944,7376,9070,10589,11047,11091,11198,26155,29101,29777,51504,80349,84337,115098,123169,219541,400569	ANXA2,GTF2E2,IRF1,POLR2B,POLR2G,POLR2H,POLR2I,POLR2J,POLR2L,SRF,TAF11,TAF12,ELOB,VPS72,NR1H2,ASH2L,DRAP1,ADRM1,WDR5,SUPT16H,NOC2L,SSU72,ABT1,TRMT112,SKIC8,ELOF1,CCDC124,LEO1,MED19,MED11	30/393			PSMC3
13_Member	GO Biological Processes	GO:0006352	DNA-templated transcription initiation	-5.03221	-3.31875	2961,5436,5438,6882,6883,6923,6944,9070,11091,26155,51504,54700,64216,219541,400569	GTF2E2,POLR2G,POLR2I,TAF11,TAF12,ELOB,VPS72,ASH2L,WDR5,NOC2L,TRMT112,RRN3,TFB2M,MED19,MED11	15/152			LTV1
13_Member	GO Biological Processes	GO:0006367	transcription initiation at RNA polymerase II promoter	-4.91624	-3.20883	2961,5436,5438,6882,6883,6923,6944,9070,11091,26155,51504,219541,400569	GTF2E2,POLR2G,POLR2I,TAF11,TAF12,ELOB,VPS72,ASH2L,WDR5,NOC2L,TRMT112,MED19,MED11	13/119			CLNS1A
14_Summary	Reactome Gene Sets	R-HSA-6798695	Neutrophil degranulation	-9.50816	-7.53433	30,230,302,353,387,1460,1476,2171,2547,2950,3163,3614,3615,4282,4758,5036,5223,5478,5686,5689,5695,5702,5719,5878,7520,8655,10383,10450,10555,10576,10694,23191,23593,28956,55276,55313,80142,80331,374395	ACAA1,ALDOC,ANXA2,APRT,RHOA,CSNK2B,CSTB,FABP5,XRCC6,GSTP1,HMOX2,IMPDH1,IMPDH2,MIF,NEU1,PA2G4,PGAM1,PPIA,PSMA5,PSMB1,PSMB7,PSMC3,PSMD13,RAB5C,XRCC5,DYNLL1,TUBB4B,PPIE,AGPAT2,CCT2,CCT8,CYFIP1,HEBP2,LAMTOR2,PGM2,CPPED1,PTGES2,DNAJC5,TMEM179B	39/-			HSPD1
14_Member	Reactome Gene Sets	R-HSA-6798695	Neutrophil degranulation	-9.50816	-7.53433	30,230,302,353,387,1460,1476,2171,2547,2950,3163,3614,3615,4282,4758,5036,5223,5478,5686,5689,5695,5702,5719,5878,7520,8655,10383,10450,10555,10576,10694,23191,23593,28956,55276,55313,80142,80331,374395	ACAA1,ALDOC,ANXA2,APRT,RHOA,CSNK2B,CSTB,FABP5,XRCC6,GSTP1,HMOX2,IMPDH1,IMPDH2,MIF,NEU1,PA2G4,PGAM1,PPIA,PSMA5,PSMB1,PSMB7,PSMC3,PSMD13,RAB5C,XRCC5,DYNLL1,TUBB4B,PPIE,AGPAT2,CCT2,CCT8,CYFIP1,HEBP2,LAMTOR2,PGM2,CPPED1,PTGES2,DNAJC5,TMEM179B	39/480			SP2-AS1
15_Summary	GO Biological Processes	GO:0006399	tRNA metabolic process	-9.32511	-7.35727	2617,3028,3735,5441,6301,6897,9836,10248,10799,10978,27304,51493,51504,51520,79693,79897,83480,92675,112858,112970,115708,124454,126789,348180	GARS1,HSD17B10,KARS1,POLR2L,SARS1,TARS1,LCMT2,POP7,RPP40,CLP1,MOCS3,RTCB,TRMT112,LARS1,YRDC,RPP21,PUS3,DTD1,TP53RK,KTI12,TRMT61A,EARS2,PUSL1,CTU2	24/-			ZFAND6
15_Member	GO Biological Processes	GO:0006399	tRNA metabolic process	-9.32511	-7.35727	2617,3028,3735,5441,6301,6897,9836,10248,10799,10978,27304,51493,51504,51520,79693,79897,83480,92675,112858,112970,115708,124454,126789,348180	GARS1,HSD17B10,KARS1,POLR2L,SARS1,TARS1,LCMT2,POP7,RPP40,CLP1,MOCS3,RTCB,TRMT112,LARS1,YRDC,RPP21,PUS3,DTD1,TP53RK,KTI12,TRMT61A,EARS2,PUSL1,CTU2	24/201			PET100
15_Member	GO Biological Processes	GO:0008033	tRNA processing	-8.01667	-6.09665	3028,3735,6301,9836,10248,10799,10978,27304,51493,51504,79693,79897,83480,112858,112970,115708,126789,348180	HSD17B10,KARS1,SARS1,LCMT2,POP7,RPP40,CLP1,MOCS3,RTCB,TRMT112,YRDC,RPP21,PUS3,TP53RK,KTI12,TRMT61A,PUSL1,CTU2	18/133			MRPS7
15_Member	GO Biological Processes	GO:0006400	tRNA modification	-4.71031	-3.02341	3028,6301,9836,27304,51504,79693,83480,112970,115708,126789,348180	HSD17B10,SARS1,LCMT2,MOCS3,TRMT112,YRDC,PUS3,KTI12,TRMT61A,PUSL1,CTU2	11/90			CLPP
15_Member	Reactome Gene Sets	R-HSA-6782315	tRNA modification in the nucleus and cytosol	-3.11965	-1.62601	9836,51504,83480,112858,115708,348180	LCMT2,TRMT112,PUS3,TP53RK,TRMT61A,CTU2	6/43			ELOVL5
16_Summary	Reactome Gene Sets	R-HSA-1268020	Mitochondrial protein import	-9.06225	-7.11005	3313,3329,4580,4714,7416,10452,10469,26517,29928,51287,80273,84269,92609,131474,30,8266,9409,26061,54469,118424,207,9636,23787,51079,4666,8678,10755,27183,64429,84315,128866,1026,1861,3068,3550,4218,4904,5356,5901,6794,7520,10328,10430,10670,10856,11315,51364,54386,55726,79902,83460,381,1175,5878,6103,9784,11260,29107,29916,55666,64601,3954,10939	HSPA9,HSPD1,MTX1,NDUFB8,VDAC1,TOMM40,TIMM44,TIMM13,TIMM22,COA4,GRPEL1,CHCHD5,TIMM50,CHCHD4,ACAA1,UBL4A,PEX16,HACL1,ZFAND6,UBE2J2,AKT1,ISG15,MTCH1,NDUFA13,NACA,BECN1,GIPC1,VPS4A,ZDHHC6,MON1A,CHMP4B,CDKN1A,TOR1A,HDGF,IK,RAB8A,YBX1,PLRG1,RAN,STK11,XRCC5,EMC8,TMEM147,RRAGA,RUVBL2,PARK7,ZMYND10,TERF2IP,INTS13,NUP85,EMC6,ARF5,AP2S1,RAB5C,RPGR,SNX17,XPOT,NXT1,SNX11,NPLOC4,VPS16,LETM1,AFG3L2	63/-			FNDC10
16_Member	Reactome Gene Sets	R-HSA-1268020	Mitochondrial protein import	-9.06225	-7.11005	3313,3329,4580,4714,7416,10452,10469,26517,29928,51287,80273,84269,92609,131474	HSPA9,HSPD1,MTX1,NDUFB8,VDAC1,TOMM40,TIMM44,TIMM13,TIMM22,COA4,GRPEL1,CHCHD5,TIMM50,CHCHD4	14/65			PNO1
16_Member	Reactome Gene Sets	R-HSA-9609507	Protein localization	-8.03883	-6.11553	30,3313,3329,4580,4714,7416,8266,9409,10452,10469,26061,26517,29928,51287,54469,80273,84269,92609,118424,131474	ACAA1,HSPA9,HSPD1,MTX1,NDUFB8,VDAC1,UBL4A,PEX16,TOMM40,TIMM44,HACL1,TIMM13,TIMM22,COA4,ZFAND6,GRPEL1,CHCHD5,TIMM50,UBE2J2,CHCHD4	20/164			FAU
16_Member	GO Biological Processes	GO:0070585	protein localization to mitochondrion	-6.59366	-4.7593	207,3329,4580,9636,10452,10469,23787,26517,29928,51079,80273,92609,131474	AKT1,HSPD1,MTX1,ISG15,TOMM40,TIMM44,MTCH1,TIMM13,TIMM22,NDUFA13,GRPEL1,TIMM50,CHCHD4	13/85			LRRC34
16_Member	GO Biological Processes	GO:0072655	establishment of protein localization to mitochondrion	-6.35225	-4.52454	207,3329,4580,10452,10469,23787,26517,29928,51079,80273,92609,131474	AKT1,HSPD1,MTX1,TOMM40,TIMM44,MTCH1,TIMM13,TIMM22,NDUFA13,GRPEL1,TIMM50,CHCHD4	12/75			IMP3
16_Member	GO Biological Processes	GO:0006626	protein targeting to mitochondrion	-6.34087	-4.5158	3329,4580,10452,10469,23787,26517,29928,51079,80273,92609,131474	HSPD1,MTX1,TOMM40,TIMM44,MTCH1,TIMM13,TIMM22,NDUFA13,GRPEL1,TIMM50,CHCHD4	11/62			EEF1B2
16_Member	GO Biological Processes	GO:0006605	protein targeting	-6.13191	-4.32734	3329,4580,4666,8266,8678,9409,10452,10469,10755,23787,26061,26517,27183,29928,51079,54469,64429,80273,84315,92609,128866,131474	HSPD1,MTX1,NACA,UBL4A,BECN1,PEX16,TOMM40,TIMM44,GIPC1,MTCH1,HACL1,TIMM13,VPS4A,TIMM22,NDUFA13,ZFAND6,ZDHHC6,GRPEL1,MON1A,TIMM50,CHMP4B,CHCHD4	22/253			SPINT2
16_Member	GO Biological Processes	GO:0033365	protein localization to organelle	-5.21893	-3.48892	207,1026,1861,3068,3329,3550,4218,4580,4904,5356,5901,6794,7520,8266,8678,9409,9636,10328,10430,10452,10469,10670,10856,11315,23787,26061,26517,27183,29928,51079,51364,54386,54469,55726,79902,80273,83460,84315,92609,128866,131474	AKT1,CDKN1A,TOR1A,HDGF,HSPD1,IK,RAB8A,MTX1,YBX1,PLRG1,RAN,STK11,XRCC5,UBL4A,BECN1,PEX16,ISG15,EMC8,TMEM147,TOMM40,TIMM44,RRAGA,RUVBL2,PARK7,MTCH1,HACL1,TIMM13,VPS4A,TIMM22,NDUFA13,ZMYND10,TERF2IP,ZFAND6,INTS13,NUP85,GRPEL1,EMC6,MON1A,TIMM50,CHMP4B,CHCHD4	41/752			PSMA4
16_Member	GO Biological Processes	GO:0072594	establishment of protein localization to organelle	-4.83028	-3.12883	207,1026,3329,4580,5901,8266,8678,9409,10452,10469,10856,23787,26061,26517,27183,29928,51079,54469,79902,80273,84315,92609,128866,131474	AKT1,CDKN1A,HSPD1,MTX1,RAN,UBL4A,BECN1,PEX16,TOMM40,TIMM44,RUVBL2,MTCH1,HACL1,TIMM13,VPS4A,TIMM22,NDUFA13,ZFAND6,NUP85,GRPEL1,MON1A,TIMM50,CHMP4B,CHCHD4	24/350			EMC6
16_Member	GO Biological Processes	GO:0044743	protein transmembrane import into intracellular organelle	-4.34751	-2.70322	3329,9409,10452,10469,80273,92609,131474	HSPD1,PEX16,TOMM40,TIMM44,GRPEL1,TIMM50,CHCHD4	7/38			ZPR1
16_Member	GO Biological Processes	GO:0071806	protein transmembrane transport	-3.55321	-1.99577	3329,9409,10452,10469,29928,80273,92609,131474	HSPD1,PEX16,TOMM40,TIMM44,TIMM22,GRPEL1,TIMM50,CHCHD4	8/66			TRIOBP
16_Member	GO Biological Processes	GO:0006886	intracellular protein transport	-3.4708	-1.92454	207,381,1026,1175,3313,4218,4580,5878,5901,6103,8678,9409,9784,10452,10469,11260,23787,26517,27183,29107,29916,29928,51079,55666,64601,79902,80273,84315,92609	AKT1,ARF5,CDKN1A,AP2S1,HSPA9,RAB8A,MTX1,RAB5C,RAN,RPGR,BECN1,PEX16,SNX17,TOMM40,TIMM44,XPOT,MTCH1,TIMM13,VPS4A,NXT1,SNX11,TIMM22,NDUFA13,NPLOC4,VPS16,NUP85,GRPEL1,MON1A,TIMM50	29/562			WDR54
16_Member	GO Biological Processes	GO:0090150	establishment of protein localization to membrane	-2.96571	-1.50219	4218,4580,4666,8266,9409,10328,10430,10452,23787,26517,29928,51079,64429,83460,128866	RAB8A,MTX1,NACA,UBL4A,PEX16,EMC8,TMEM147,TOMM40,MTCH1,TIMM13,TIMM22,NDUFA13,ZDHHC6,EMC6,CHMP4B	15/233			FAM129B
16_Member	GO Biological Processes	GO:0030150	protein import into mitochondrial matrix	-2.8237	-1.38405	10452,10469,80273,92609	TOMM40,TIMM44,GRPEL1,TIMM50	4/20			MRPL58
16_Member	GO Biological Processes	GO:1990542	mitochondrial transmembrane transport	-2.53744	-1.14801	3329,3954,10452,10469,10939,80273,92609,131474	HSPD1,LETM1,TOMM40,TIMM44,AFG3L2,GRPEL1,TIMM50,CHCHD4	8/94			E2F4
16_Member	GO Biological Processes	GO:0170036	import into the mitochondrion	-2.28307	-0.935116	10452,10469,10939,80273,92609	TOMM40,TIMM44,AFG3L2,GRPEL1,TIMM50	5/44			SAP30
17_Summary	GO Biological Processes	GO:0009451	RNA modification	-8.88809	-6.94459	2091,3028,6301,6628,6637,8731,9836,27304,51504,55178,55505,55651,64216,79693,79922,83480,112970,115708,115939,117246,126789,348180,3276,10419,28989,51603,84274	FBL,HSD17B10,SARS1,SNRPB,SNRPG,RNMT,LCMT2,MOCS3,TRMT112,MRM3,NOP10,NHP2,TFB2M,YRDC,MRM1,PUS3,KTI12,TRMT61A,TSR3,FTSJ3,PUSL1,CTU2,PRMT1,PRMT5,NTMT1,METTL13,COQ5	27/-			WDR43
17_Member	GO Biological Processes	GO:0009451	RNA modification	-8.88809	-6.94459	2091,3028,6301,6628,6637,8731,9836,27304,51504,55178,55505,55651,64216,79693,79922,83480,112970,115708,115939,117246,126789,348180	FBL,HSD17B10,SARS1,SNRPB,SNRPG,RNMT,LCMT2,MOCS3,TRMT112,MRM3,NOP10,NHP2,TFB2M,YRDC,MRM1,PUS3,KTI12,TRMT61A,TSR3,FTSJ3,PUSL1,CTU2	22/178			PSENEN
17_Member	GO Biological Processes	GO:0000154	rRNA modification	-6.63332	-4.79627	2091,51504,55178,55505,55651,64216,79922,115939,117246	FBL,TRMT112,MRM3,NOP10,NHP2,TFB2M,MRM1,TSR3,FTSJ3	9/36			KLHL25
17_Member	GO Biological Processes	GO:0001510	RNA methylation	-5.48405	-3.73244	2091,3028,6628,6637,8731,9836,51504,55178,64216,79922,115708,117246	FBL,HSD17B10,SNRPB,SNRPG,RNMT,LCMT2,TRMT112,MRM3,TFB2M,MRM1,TRMT61A,FTSJ3	12/90			IMPDH2
17_Member	GO Biological Processes	GO:0043414	macromolecule methylation	-4.60559	-2.92721	2091,3028,3276,6628,6637,8731,9836,10419,28989,51504,55178,64216,79922,115708,117246	FBL,HSD17B10,PRMT1,SNRPB,SNRPG,RNMT,LCMT2,PRMT5,NTMT1,TRMT112,MRM3,TFB2M,MRM1,TRMT61A,FTSJ3	15/165			MRPS34
17_Member	GO Biological Processes	GO:0031167	rRNA methylation	-4.28215	-2.64396	2091,51504,55178,64216,79922,117246	FBL,TRMT112,MRM3,TFB2M,MRM1,FTSJ3	6/27			CHMP4B
17_Member	GO Biological Processes	GO:0032259	methylation	-3.61872	-2.05629	2091,3028,3276,6628,6637,8731,9836,10419,28989,51504,51603,55178,64216,79922,84274,115708,117246	FBL,HSD17B10,PRMT1,SNRPB,SNRPG,RNMT,LCMT2,PRMT5,NTMT1,TRMT112,METTL13,MRM3,TFB2M,MRM1,COQ5,TRMT61A,FTSJ3	17/247			TOMM40
17_Member	Reactome Gene Sets	R-HSA-8868766	rRNA processing in the mitochondrion	-2.75353	-1.32561	3028,55178,79922	HSD17B10,MRM3,MRM1	3/10			PKP3
18_Summary	GO Biological Processes	GO:1901361	organic cyclic compound catabolic process	-8.2761	-6.34281	30,230,1267,1890,2023,2184,2584,2597,3163,3669,3704,4116,4913,5223,5230,5436,6050,6716,6923,7167,7389,8870,8882,9775,9784,10588,27257,51154,51690,54512,56915,57819,79002,80349,3313,3329	ACAA1,ALDOC,CNP,TYMP,ENO1,FAH,GALK1,GAPDH,HMOX2,ISG20,ITPA,MAGOH,NTHL1,PGAM1,PGK1,POLR2G,RNH1,SRD5A2,ELOB,TPI1,UROD,IER3,ZPR1,EIF4A3,SNX17,MTHFS,LSM1,MRTO4,LSM7,EXOSC4,EXOSC5,LSM2,TRIR,SKIC8,HSPA9,HSPD1	36/-			BVES
18_Member	GO Biological Processes	GO:1901361	organic cyclic compound catabolic process	-8.2761	-6.34281	30,230,1267,1890,2023,2184,2584,2597,3163,3669,3704,4116,4913,5223,5230,5436,6050,6716,6923,7167,7389,8870,8882,9775,9784,10588,27257,51154,51690,54512,56915,57819,79002,80349	ACAA1,ALDOC,CNP,TYMP,ENO1,FAH,GALK1,GAPDH,HMOX2,ISG20,ITPA,MAGOH,NTHL1,PGAM1,PGK1,POLR2G,RNH1,SRD5A2,ELOB,TPI1,UROD,IER3,ZPR1,EIF4A3,SNX17,MTHFS,LSM1,MRTO4,LSM7,EXOSC4,EXOSC5,LSM2,TRIR,SKIC8	34/422			SH2B2
18_Member	GO Biological Processes	GO:0019439	aromatic compound catabolic process	-7.90932	-5.99417	30,230,1267,1890,2023,2184,2584,2597,3163,3669,3704,4116,4913,5223,5230,5436,6050,6923,7167,7389,8870,8882,9775,10588,27257,51154,51690,54512,56915,57819,79002,80349	ACAA1,ALDOC,CNP,TYMP,ENO1,FAH,GALK1,GAPDH,HMOX2,ISG20,ITPA,MAGOH,NTHL1,PGAM1,PGK1,POLR2G,RNH1,ELOB,TPI1,UROD,IER3,ZPR1,EIF4A3,MTHFS,LSM1,MRTO4,LSM7,EXOSC4,EXOSC5,LSM2,TRIR,SKIC8	32/394			COA7
18_Member	GO Biological Processes	GO:0044270	cellular nitrogen compound catabolic process	-7.36044	-5.47793	230,1267,1890,2023,2584,2597,3163,3669,3704,4116,4913,5223,5230,5436,6050,6923,7167,7389,8870,8882,9775,10588,27257,51154,51690,54512,56915,57819,79002,80349	ALDOC,CNP,TYMP,ENO1,GALK1,GAPDH,HMOX2,ISG20,ITPA,MAGOH,NTHL1,PGAM1,PGK1,POLR2G,RNH1,ELOB,TPI1,UROD,IER3,ZPR1,EIF4A3,MTHFS,LSM1,MRTO4,LSM7,EXOSC4,EXOSC5,LSM2,TRIR,SKIC8	30/373			GNL2
18_Member	GO Biological Processes	GO:0046700	heterocycle catabolic process	-7.33462	-5.45361	230,1267,1890,2023,2584,2597,3163,3669,3704,4116,4913,5223,5230,5436,6050,6923,7167,7389,8870,8882,9775,10588,27257,51154,51690,54512,56915,57819,79002,80349	ALDOC,CNP,TYMP,ENO1,GALK1,GAPDH,HMOX2,ISG20,ITPA,MAGOH,NTHL1,PGAM1,PGK1,POLR2G,RNH1,ELOB,TPI1,UROD,IER3,ZPR1,EIF4A3,MTHFS,LSM1,MRTO4,LSM7,EXOSC4,EXOSC5,LSM2,TRIR,SKIC8	30/374			CHMP1A
18_Member	GO Biological Processes	GO:0034655	nucleobase-containing compound catabolic process	-6.78515	-4.9358	230,1267,1890,2023,2584,2597,3669,3704,4116,4913,5223,5230,5436,6050,6923,7167,8870,8882,9775,27257,51154,51690,54512,56915,57819,79002,80349	ALDOC,CNP,TYMP,ENO1,GALK1,GAPDH,ISG20,ITPA,MAGOH,NTHL1,PGAM1,PGK1,POLR2G,RNH1,ELOB,TPI1,IER3,ZPR1,EIF4A3,LSM1,MRTO4,LSM7,EXOSC4,EXOSC5,LSM2,TRIR,SKIC8	27/332			MRPL40
18_Member	GO Biological Processes	GO:0006401	RNA catabolic process	-4.5747	-2.90282	3669,4116,5436,6050,6923,8882,9775,27257,51154,51690,54512,56915,57819,79002,80349	ISG20,MAGOH,POLR2G,RNH1,ELOB,ZPR1,EIF4A3,LSM1,MRTO4,LSM7,EXOSC4,EXOSC5,LSM2,TRIR,SKIC8	15/166			NTHL1
18_Member	KEGG Pathway	hsa03018	RNA degradation	-3.76277	-2.18577	2023,3313,3329,27257,51690,54512,56915,57819,80349	ENO1,HSPA9,HSPD1,LSM1,LSM7,EXOSC4,EXOSC5,LSM2,SKIC8	9/78			PSMC4
18_Member	GO Biological Processes	GO:0006402	mRNA catabolic process	-3.44226	-1.90081	4116,5436,6050,9775,27257,51154,51690,54512,56915,57819,80349	MAGOH,POLR2G,RNH1,EIF4A3,LSM1,MRTO4,LSM7,EXOSC4,EXOSC5,LSM2,SKIC8	11/124			EIF3I
18_Member	Reactome Gene Sets	R-HSA-429914	Deadenylation-dependent mRNA decay	-3.30501	-1.78423	9775,27257,51690,54512,56915,57819,80349	EIF4A3,LSM1,LSM7,EXOSC4,EXOSC5,LSM2,SKIC8	7/55			ETFB
18_Member	CORUM	CORUM:561	LSm1-7 complex	-3.26359	-1.75311	27257,51690,57819	LSM1,LSM7,LSM2	3/7			PPP4C
18_Member	GO Biological Processes	GO:0000956	nuclear-transcribed mRNA catabolic process	-2.96078	-1.49954	4116,5436,9775,27257,51154,51690,54512,56915,80349	MAGOH,POLR2G,EIF4A3,LSM1,MRTO4,LSM7,EXOSC4,EXOSC5,SKIC8	9/100			DDX28
18_Member	Reactome Gene Sets	R-HSA-430039	mRNA decay by 5' to 3' exoribonuclease	-2.21623	-0.882476	27257,51690,57819	LSM1,LSM7,LSM2	3/15			NDUFV2
19_Summary	GO Biological Processes	GO:0007006	mitochondrial membrane organization	-8.25586	-6.32426	572,578,1267,3313,3954,4580,8870,10452,10939,23787,26517,29928,51079,92609,125988,284114,790955,3329,10469,80273,131474,207,302,387,1104,1861,4218,5119,6770,8266,8678,9066,10162,10328,10430,27095,27183,51499,51693,57132,64601,83394,83460,128866	BAD,BAK1,CNP,HSPA9,LETM1,MTX1,IER3,TOMM40,AFG3L2,MTCH1,TIMM13,TIMM22,NDUFA13,TIMM50,MICOS13,TMEM102,UQCC3,HSPD1,TIMM44,GRPEL1,CHCHD4,AKT1,ANXA2,RHOA,RCC1,TOR1A,RAB8A,CHMP1A,STAR,UBL4A,BECN1,SYT7,LPCAT3,EMC8,TMEM147,TRAPPC3,VPS4A,TRIAP1,TRAPPC2L,CHMP1B,VPS16,PITPNM3,EMC6,CHMP4B	44/-			TUBB4B
19_Member	GO Biological Processes	GO:0007006	mitochondrial membrane organization	-8.25586	-6.32426	572,578,1267,3313,3954,4580,8870,10452,10939,23787,26517,29928,51079,92609,125988,284114,790955	BAD,BAK1,CNP,HSPA9,LETM1,MTX1,IER3,TOMM40,AFG3L2,MTCH1,TIMM13,TIMM22,NDUFA13,TIMM50,MICOS13,TMEM102,UQCC3	17/114			COMMD1
19_Member	GO Biological Processes	GO:0007007	inner mitochondrial membrane organization	-6.21011	-4.39923	3313,3954,4580,10939,26517,29928,51079,125988,790955	HSPA9,LETM1,MTX1,AFG3L2,TIMM13,TIMM22,NDUFA13,MICOS13,UQCC3	9/40			EIF4A3
19_Member	GO Biological Processes	GO:0006839	mitochondrial transport	-6.03256	-4.23788	572,578,1267,3329,3954,4580,8870,10452,10469,10939,23787,26517,29928,51079,80273,92609,131474,284114	BAD,BAK1,CNP,HSPD1,LETM1,MTX1,IER3,TOMM40,TIMM44,AFG3L2,MTCH1,TIMM13,TIMM22,NDUFA13,GRPEL1,TIMM50,CHCHD4,TMEM102	18/179			MRPL14
19_Member	GO Biological Processes	GO:0061024	membrane organization	-4.7536	-3.06287	207,302,387,572,578,1104,1267,1861,3313,3954,4218,4580,5119,6770,8266,8678,8870,9066,10162,10328,10430,10452,10939,23787,26517,27095,27183,29928,51079,51499,51693,57132,64601,83394,83460,92609,125988,128866,284114,790955	AKT1,ANXA2,RHOA,BAD,BAK1,RCC1,CNP,TOR1A,HSPA9,LETM1,RAB8A,MTX1,CHMP1A,STAR,UBL4A,BECN1,IER3,SYT7,LPCAT3,EMC8,TMEM147,TOMM40,AFG3L2,MTCH1,TIMM13,TRAPPC3,VPS4A,TIMM22,NDUFA13,TRIAP1,TRAPPC2L,CHMP1B,VPS16,PITPNM3,EMC6,TIMM50,MICOS13,CHMP4B,TMEM102,UQCC3	40/760			MAPK12
19_Member	GO Biological Processes	GO:0042407	cristae formation	-3.32957	-1.80618	3954,10939,125988,790955	LETM1,AFG3L2,MICOS13,UQCC3	4/15			C16orf91
20_Summary	WikiPathways	WP4290	Metabolic reprogramming in colon cancer	-8.21287	-6.28461	2023,2597,5162,5223,5226,5230,6390,6888,7086,9123,29968,230,2584,3945,7167,7416,8870,65220,83666,204,572,2653,3420,587,4758,5837,55276,207,1026,1978,6923,7428,9470,2171,11091,1267,1890,3704,4913,6610,7920,57406,5515,79902,81929,23474,27304,26229,51084,126792,337876,6520,9245	ENO1,GAPDH,PDHB,PGAM1,PGD,PGK1,SDHB,TALDO1,TKT,SLC16A3,PSAT1,ALDOC,GALK1,LDHB,TPI1,VDAC1,IER3,NADK,PARP9,AK2,BAD,GCSH,IDH3B,BCAT2,NEU1,PYGM,PGM2,AKT1,CDKN1A,EIF4EBP1,ELOB,VHL,EIF4E2,FABP5,WDR5,CNP,TYMP,ITPA,NTHL1,SMPD2,ABHD16A,ABHD6,PPP2CA,NUP85,SEH1L,ETHE1,MOCS3,B3GAT3,CRYL1,B3GALT6,CHSY3,SLC3A2,GCNT3	53/-			ZNF343
20_Member	WikiPathways	WP4290	Metabolic reprogramming in colon cancer	-8.21287	-6.28461	2023,2597,5162,5223,5226,5230,6390,6888,7086,9123,29968	ENO1,GAPDH,PDHB,PGAM1,PGD,PGK1,SDHB,TALDO1,TKT,SLC16A3,PSAT1	11/42			ADPRHL2
20_Member	GO Biological Processes	GO:0006090	pyruvate metabolic process	-6.69153	-4.84631	230,2023,2584,2597,3945,5162,5223,5230,7167,7416,8870,9123	ALDOC,ENO1,GALK1,GAPDH,LDHB,PDHB,PGAM1,PGK1,TPI1,VDAC1,IER3,SLC16A3	12/70			TAPBPL
20_Member	GO Biological Processes	GO:0072524	pyridine-containing compound metabolic process	-6.14402	-4.33819	230,2023,2584,2597,3945,5223,5226,5230,6888,7086,7167,8870,29968,65220,83666	ALDOC,ENO1,GALK1,GAPDH,LDHB,PGAM1,PGD,PGK1,TALDO1,TKT,TPI1,IER3,PSAT1,NADK,PARP9	15/124			LYPLA2
20_Member	GO Biological Processes	GO:0046031	ADP metabolic process	-5.9974	-4.20516	204,230,572,2023,2584,2597,5223,5230,7167,8870	AK2,ALDOC,BAD,ENO1,GALK1,GAPDH,PGAM1,PGK1,TPI1,IER3	10/54			YRDC
20_Member	KEGG Pathway	hsa01200	Carbon metabolism	-5.80952	-4.02691	230,2023,2597,2653,3420,5162,5223,5226,5230,6390,6888,7086,7167,29968	ALDOC,ENO1,GAPDH,GCSH,IDH3B,PDHB,PGAM1,PGD,PGK1,SDHB,TALDO1,TKT,TPI1,PSAT1	14/115			DYNLL1
20_Member	GO Biological Processes	GO:0019362	pyridine nucleotide metabolic process	-5.7188	-3.94327	230,2023,2584,2597,3945,5223,5226,5230,6888,7086,7167,8870,65220,83666	ALDOC,ENO1,GALK1,GAPDH,LDHB,PGAM1,PGD,PGK1,TALDO1,TKT,TPI1,IER3,NADK,PARP9	14/117			SSSCA1
20_Member	GO Biological Processes	GO:0046496	nicotinamide nucleotide metabolic process	-5.7188	-3.94327	230,2023,2584,2597,3945,5223,5226,5230,6888,7086,7167,8870,65220,83666	ALDOC,ENO1,GALK1,GAPDH,LDHB,PGAM1,PGD,PGK1,TALDO1,TKT,TPI1,IER3,NADK,PARP9	14/117			PGK1
20_Member	KEGG Pathway	hsa01230	Biosynthesis of amino acids	-5.48826	-3.73442	230,587,2023,2597,3420,5223,5230,6888,7086,7167,29968	ALDOC,BCAT2,ENO1,GAPDH,IDH3B,PGAM1,PGK1,TALDO1,TKT,TPI1,PSAT1	11/75			LEO1
20_Member	GO Biological Processes	GO:0016052	carbohydrate catabolic process	-5.38317	-3.63706	230,572,2023,2584,2597,4758,5223,5226,5230,5837,7167,8870,55276	ALDOC,BAD,ENO1,GALK1,GAPDH,NEU1,PGAM1,PGD,PGK1,PYGM,TPI1,IER3,PGM2	13/108			CLP1
20_Member	GO Biological Processes	GO:0009135	purine nucleoside diphosphate metabolic process	-5.17242	-3.44869	204,230,572,2023,2584,2597,5223,5230,7167,8870	AK2,ALDOC,BAD,ENO1,GALK1,GAPDH,PGAM1,PGK1,TPI1,IER3	10/66			MRPL13
20_Member	GO Biological Processes	GO:0009179	purine ribonucleoside diphosphate metabolic process	-5.17242	-3.44869	204,230,572,2023,2584,2597,5223,5230,7167,8870	AK2,ALDOC,BAD,ENO1,GALK1,GAPDH,PGAM1,PGK1,TPI1,IER3	10/66			BX890604.1
20_Member	GO Biological Processes	GO:0006096	glycolytic process	-4.70026	-3.01432	230,2023,2584,2597,5223,5230,7167,8870	ALDOC,ENO1,GALK1,GAPDH,PGAM1,PGK1,TPI1,IER3	8/46			APRT
20_Member	KEGG Pathway	hsa04066	HIF-1 signaling pathway	-4.65861	-2.97647	207,230,1026,1978,2023,2597,3945,5162,5230,6923,7428,9470	AKT1,ALDOC,CDKN1A,EIF4EBP1,ENO1,GAPDH,LDHB,PDHB,PGK1,ELOB,VHL,EIF4E2	12/108			COX7A2
20_Member	GO Biological Processes	GO:0009185	ribonucleoside diphosphate metabolic process	-4.6169	-2.93758	204,230,572,2023,2584,2597,5223,5230,7167,8870	AK2,ALDOC,BAD,ENO1,GALK1,GAPDH,PGAM1,PGK1,TPI1,IER3	10/76			DOHH
20_Member	GO Biological Processes	GO:0046032	ADP catabolic process	-4.55966	-2.8887	230,2023,2584,2597,5223,5230,7167,8870	ALDOC,ENO1,GALK1,GAPDH,PGAM1,PGK1,TPI1,IER3	8/48			IRF1
20_Member	GO Biological Processes	GO:0019364	pyridine nucleotide catabolic process	-4.42613	-2.77231	230,2023,2584,2597,5223,5230,7167,8870	ALDOC,ENO1,GALK1,GAPDH,PGAM1,PGK1,TPI1,IER3	8/50			KTI12
20_Member	Reactome Gene Sets	R-HSA-70263	Gluconeogenesis	-4.38179	-2.73062	230,2023,2597,5223,5230,7167	ALDOC,ENO1,GAPDH,PGAM1,PGK1,TPI1	6/26			MRPL47
20_Member	GO Biological Processes	GO:0009137	purine nucleoside diphosphate catabolic process	-4.36183	-2.71328	230,2023,2584,2597,5223,5230,7167,8870	ALDOC,ENO1,GALK1,GAPDH,PGAM1,PGK1,TPI1,IER3	8/51			CCT5
20_Member	GO Biological Processes	GO:0009181	purine ribonucleoside diphosphate catabolic process	-4.36183	-2.71328	230,2023,2584,2597,5223,5230,7167,8870	ALDOC,ENO1,GALK1,GAPDH,PGAM1,PGK1,TPI1,IER3	8/51			ATOX1
20_Member	KEGG Pathway	hsa00010	Glycolysis / Gluconeogenesis	-4.28403	-2.64499	230,2023,2597,3945,5162,5223,5230,7167,55276	ALDOC,ENO1,GAPDH,LDHB,PDHB,PGAM1,PGK1,TPI1,PGM2	9/67			RRP9
20_Member	GO Biological Processes	GO:0009132	nucleoside diphosphate metabolic process	-4.28055	-2.64392	204,230,572,2023,2584,2597,5223,5230,7167,8870	AK2,ALDOC,BAD,ENO1,GALK1,GAPDH,PGAM1,PGK1,TPI1,IER3	10/83			EXOSC5
20_Member	WikiPathways	WP1946	Cori cycle	-4.27955	-2.64392	2597,5223,5230,6888,7167	GAPDH,PGAM1,PGK1,TALDO1,TPI1	5/17			MTHFS
20_Member	GO Biological Processes	GO:0006006	glucose metabolic process	-4.23798	-2.60555	207,230,572,2023,2171,2597,5162,5223,5230,7167,11091,55276	AKT1,ALDOC,BAD,ENO1,FABP5,GAPDH,PDHB,PGAM1,PGK1,TPI1,WDR5,PGM2	12/119			MPG
20_Member	GO Biological Processes	GO:0072526	pyridine-containing compound catabolic process	-4.2378	-2.60555	230,2023,2584,2597,5223,5230,7167,8870	ALDOC,ENO1,GALK1,GAPDH,PGAM1,PGK1,TPI1,IER3	8/53			CCT2
20_Member	WikiPathways	WP4018	Clear cell renal cell carcinoma pathways	-4.1911	-2.56136	207,230,2023,2597,3945,5230,7167,7428,29968,55276	AKT1,ALDOC,ENO1,GAPDH,LDHB,PGK1,TPI1,VHL,PSAT1,PGM2	10/85			BICDL2
20_Member	GO Biological Processes	GO:0009191	ribonucleoside diphosphate catabolic process	-4.17796	-2.55238	230,2023,2584,2597,5223,5230,7167,8870	ALDOC,ENO1,GALK1,GAPDH,PGAM1,PGK1,TPI1,IER3	8/54			NSMF
20_Member	GO Biological Processes	GO:0009166	nucleotide catabolic process	-4.09769	-2.48115	230,1267,1890,2023,2584,2597,3704,4913,5223,5230,7167,8870	ALDOC,CNP,TYMP,ENO1,GALK1,GAPDH,ITPA,NTHL1,PGAM1,PGK1,TPI1,IER3	12/123			PRMT5
20_Member	GO Biological Processes	GO:0046434	organophosphate catabolic process	-4.05964	-2.44471	230,1267,1890,2023,2584,2597,3704,4913,5223,5230,6610,7167,7920,8870,57406	ALDOC,CNP,TYMP,ENO1,GALK1,GAPDH,ITPA,NTHL1,PGAM1,PGK1,SMPD2,TPI1,ABHD16A,IER3,ABHD6	15/184			TSR3
20_Member	Reactome Gene Sets	R-HSA-70171	Glycolysis	-3.98722	-2.3803	230,2023,2597,5223,5230,5515,7167,79902,81929	ALDOC,ENO1,GAPDH,PGAM1,PGK1,PPP2CA,TPI1,NUP85,SEH1L	9/73			AP2S1
20_Member	GO Biological Processes	GO:0009134	nucleoside diphosphate catabolic process	-3.95173	-2.34798	230,2023,2584,2597,5223,5230,7167,8870	ALDOC,ENO1,GALK1,GAPDH,PGAM1,PGK1,TPI1,IER3	8/58			MRPS12
20_Member	WikiPathways	WP5049	Glycolysis in senescence	-3.91061	-2.3078	230,2023,2597,5230	ALDOC,ENO1,GAPDH,PGK1	4/11			NOP56
20_Member	GO Biological Processes	GO:0061615	glycolytic process through fructose-6-phosphate	-3.90841	-2.3078	2023,2584,5223,5230,7167	ENO1,GALK1,PGAM1,PGK1,TPI1	5/20			NDUFS3
20_Member	GO Biological Processes	GO:0061620	glycolytic process through glucose-6-phosphate	-3.90841	-2.3078	2023,2584,5223,5230,7167	ENO1,GALK1,PGAM1,PGK1,TPI1	5/20			DRAP1
20_Member	WikiPathways	WP5355	Metabolic Epileptic Disorders	-3.89829	-2.30073	230,2023,2597,3945,5223,5230,7167,23474,27304,29968	ALDOC,ENO1,GAPDH,LDHB,PGAM1,PGK1,TPI1,ETHE1,MOCS3,PSAT1	10/92			NOSIP
20_Member	WikiPathways	WP534	Glycolysis and gluconeogenesis	-3.85929	-2.26599	230,2023,2597,3945,5223,5230,7167	ALDOC,ENO1,GAPDH,LDHB,PGAM1,PGK1,TPI1	7/45			COX5A
20_Member	GO Biological Processes	GO:1901292	nucleoside phosphate catabolic process	-3.8035	-2.21902	230,1267,1890,2023,2584,2597,3704,4913,5223,5230,7167,8870	ALDOC,CNP,TYMP,ENO1,GALK1,GAPDH,ITPA,NTHL1,PGAM1,PGK1,TPI1,IER3	12/132			FAM32A
20_Member	WikiPathways	WP4629	Aerobic glycolysis	-3.74342	-2.17011	2023,2597,5230,7167	ENO1,GAPDH,PGK1,TPI1	4/12			DTD1
20_Member	Reactome Gene Sets	R-HSA-71387	Metabolism of carbohydrates	-3.6973	-2.12838	230,2023,2584,2597,5223,5226,5230,5515,5837,6888,7086,7167,26229,51084,55276,79902,81929,126792,337876	ALDOC,ENO1,GALK1,GAPDH,PGAM1,PGD,PGK1,PPP2CA,PYGM,TALDO1,TKT,TPI1,B3GAT3,CRYL1,PGM2,NUP85,SEH1L,B3GALT6,CHSY3	19/290			PLLP
20_Member	GO Biological Processes	GO:0005996	monosaccharide metabolic process	-3.61571	-2.054	207,230,572,2023,2171,2584,2597,5162,5223,5226,5230,7167,11091,55276	AKT1,ALDOC,BAD,ENO1,FABP5,GALK1,GAPDH,PDHB,PGAM1,PGD,PGK1,TPI1,WDR5,PGM2	14/180			NOP10
20_Member	GO Biological Processes	GO:0019318	hexose metabolic process	-3.6096	-2.0486	207,230,572,2023,2171,2584,2597,5162,5223,5230,7167,11091,55276	AKT1,ALDOC,BAD,ENO1,FABP5,GALK1,GAPDH,PDHB,PGAM1,PGK1,TPI1,WDR5,PGM2	13/159			NDUFB7
20_Member	Reactome Gene Sets	R-HSA-70326	Glucose metabolism	-3.51684	-1.96222	230,2023,2597,5223,5230,5515,7167,79902,81929	ALDOC,ENO1,GAPDH,PGAM1,PGK1,PPP2CA,TPI1,NUP85,SEH1L	9/84			PSME1
20_Member	GO Biological Processes	GO:0006007	glucose catabolic process	-3.41966	-1.8819	572,2023,5223,5230,7167	BAD,ENO1,PGAM1,PGK1,TPI1	5/25			JOSD2
20_Member	GO Biological Processes	GO:0009154	purine ribonucleotide catabolic process	-3.25753	-1.74843	230,2023,2584,2597,3704,5223,5230,7167,8870	ALDOC,ENO1,GALK1,GAPDH,ITPA,PGAM1,PGK1,TPI1,IER3	9/91			NDUFAB1
20_Member	GO Biological Processes	GO:0046364	monosaccharide biosynthetic process	-3.25661	-1.74843	230,2023,5223,5226,5230,7167,11091	ALDOC,ENO1,PGAM1,PGD,PGK1,TPI1,WDR5	7/56			PHF5A
20_Member	GO Biological Processes	GO:0019320	hexose catabolic process	-3.1755	-1.67879	572,2023,2584,5223,5230,7167	BAD,ENO1,GALK1,PGAM1,PGK1,TPI1	6/42			NDUFB11
20_Member	GO Biological Processes	GO:0009261	ribonucleotide catabolic process	-3.05555	-1.58339	230,2023,2584,2597,3704,5223,5230,7167,8870	ALDOC,ENO1,GALK1,GAPDH,ITPA,PGAM1,PGK1,TPI1,IER3	9/97			AKAP7
20_Member	GO Biological Processes	GO:0006735	NADH regeneration	-3.00558	-1.53805	2023,5223,5230,7167	ENO1,PGAM1,PGK1,TPI1	4/18			CALCOCO2
20_Member	GO Biological Processes	GO:0061621	canonical glycolysis	-3.00558	-1.53805	2023,5223,5230,7167	ENO1,PGAM1,PGK1,TPI1	4/18			GRPEL1
20_Member	GO Biological Processes	GO:0061718	glucose catabolic process to pyruvate	-3.00558	-1.53805	2023,5223,5230,7167	ENO1,PGAM1,PGK1,TPI1	4/18			SF3B6
20_Member	GO Biological Processes	GO:0019674	NAD metabolic process	-2.98766	-1.52128	2023,3945,5223,5230,7167,65220,83666	ENO1,LDHB,PGAM1,PGK1,TPI1,NADK,PARP9	7/62			ADRM1
20_Member	GO Biological Processes	GO:0046365	monosaccharide catabolic process	-2.96137	-1.49954	572,2023,2584,5223,5230,7167	BAD,ENO1,GALK1,PGAM1,PGK1,TPI1	6/46			UBTD1
20_Member	GO Biological Processes	GO:0006195	purine nucleotide catabolic process	-2.96078	-1.49954	230,2023,2584,2597,3704,5223,5230,7167,8870	ALDOC,ENO1,GALK1,GAPDH,ITPA,PGAM1,PGK1,TPI1,IER3	9/100			SNRPB
20_Member	GO Biological Processes	GO:0006094	gluconeogenesis	-2.81551	-1.37694	230,2023,5223,5230,7167,11091	ALDOC,ENO1,PGAM1,PGK1,TPI1,WDR5	6/49			GTF2E2
20_Member	GO Biological Processes	GO:0072523	purine-containing compound catabolic process	-2.81116	-1.3742	230,2023,2584,2597,3704,5223,5230,7167,8870	ALDOC,ENO1,GALK1,GAPDH,ITPA,PGAM1,PGK1,TPI1,IER3	9/105			POLD2
20_Member	GO Biological Processes	GO:0019677	NAD catabolic process	-2.74076	-1.31442	2023,5223,5230,7167	ENO1,PGAM1,PGK1,TPI1	4/21			TRMT112
20_Member	GO Biological Processes	GO:0019319	hexose biosynthetic process	-2.68053	-1.26453	230,2023,5223,5230,7167,11091	ALDOC,ENO1,PGAM1,PGK1,TPI1,WDR5	6/52			DYNLRB2
20_Member	GO Biological Processes	GO:0005975	carbohydrate metabolic process	-2.33937	-0.978547	207,230,572,2023,2171,2584,2597,4758,5162,5223,5226,5230,5837,6520,6888,7167,8870,9245,11091,26229,55276	AKT1,ALDOC,BAD,ENO1,FABP5,GALK1,GAPDH,NEU1,PDHB,PGAM1,PGD,PGK1,PYGM,SLC3A2,TALDO1,TPI1,IER3,GCNT3,WDR5,B3GAT3,PGM2	21/435			TRMT61A
20_Member	GO Biological Processes	GO:0016051	carbohydrate biosynthetic process	-2.2772	-0.93056	207,230,2023,5223,5226,5230,7167,11091,55276	AKT1,ALDOC,ENO1,PGAM1,PGD,PGK1,TPI1,WDR5,PGM2	9/126			EIF6
20_Member	GO Biological Processes	GO:0006734	NADH metabolic process	-2.05864	-0.756727	2023,5223,5230,7167	ENO1,PGAM1,PGK1,TPI1	4/32			MED19
											UQCC3
											AC093323.1
											LYAR
											PGD
											PITPNM3
											LAMTOR2
											TBX2
											RANBP1
											COA4
											BAG1
											ARPC5L
											MRPL17
											SCAND1
											RPGR
											ALDOC
											CD151
											PSMB1
											PPIA
											TSFM
											RPL27
											C1orf54
											TMEM256
											LRRC73
											PIM3
											P4HA2
											UQCR11
											PRDX5
											GPX4
											NXT1
											CIB1
											TALDO1
											NR2F6
											PSMA5
											HRAS
											C19orf70
											CIAPIN1
											PSMD8
											IFRD2
											PRMT1
											RUVBL2
											TKT
											BLOC1S1
											CHIC2
											NUDT16L1
											VDAC1
											HSD17B10
											SSNA1
											TAGLN2
											TRIAP1
											RAN
											PUF60
											CCT7
											FAH
											GAPDH
											PSMB7
											YBX1
											GRWD1
											FAM216A
											AIMP2
											CFI
											SLIRP
											NTMT1
											CCT3
											RUVBL1
											PTRH1
											PRDX1
											RNASEH1-AS1
											POMC
											CSTB
											SPARC
											MAD2L2
											SNRPG
											C8orf82
											GSTP1
											RPS2
											KRT19
											TBC1D16
											LDHB
											TPM2
											NOB1
											FBLIM1
											NDUFS6
											NPM3
											ALYREF
											GIPC1
											CCDC124
											GALK1
											NDUFAF2
											RPS3
											VWA1
											ANKRD9
											MRTO4
											EXOSC4
											HAGHL
											EBNA1BP2
											PSMA7
											BAK1
											GPATCH4
											HOXA11
											LSM7
											PPP1R14A
											PDLIM1
											UBE2S
											BOP1
											CACYBP
											ITPA
											TIMM13
											TMEM231
											PSMB8
											GADD45GIP1
											OLFML3
											ZNF593
											POLR2L
											PRR7
											MSRB1
											ENO1
											EIF4EBP1
											GCSH
											MRPL41
											FKBP11
											NDUFA13
											ECT2L
											RAB40C
											ANXA1
											AGPAT2
											NHP2
											RNMT
											HMGCR
											BZW2
											CFL1
											RBM38
											ADI1
											MRPL12
											STMND1
											SERTAD1
											COX5B
											ID1
											NOP16
											TPI1
											CRIP1
											CARD9
											C1QTNF4
											HMBS
											JPT1
											PSME2
											PSMB3
											HOXA10
											AK7
											C20orf27
											DNAJC12
											EIF5
											THOC3
											BYSL
											CENPV
											ANAPC11
											ANXA2
											RCC1
											SYT7
											TWF2
											TSSC4
											MIF
											SRPX
											ZHX1
											NPW
											HILPDA
											CLDN7
											CCDC85B
											ISG20
											C1QBP
											RPL22L1
											APCDD1
											CCDC81
											C9orf135
											PTN
											CCDC65
											RAB11FIP4
											MTHFD2
											FAM166B
											ELOB
											PCSK6
											TMEM158
											CDKN1A
											S100A16
											CFAP73
											TUBA4B
											HGF
											MORN5
											SLC16A3
											TYMP
											ETHE1
											PSD
											EN2
											PYGM
											CFAP206
											NME1
											CHSY3
											WDR38
											UCA1
											FAM81B
											DNAI1
											ANKUB1
											ARMC4
											CITED4
											C19orf33
											CLGN
											ISG15
											ENKUR
											RND2
											FAM183A
											C5orf49
											SPEF1
											C1orf87
											FXYD3
											LRRC10B
											NR2F1
											ROPN1L
											IGFBP2
											AL355075.4
											APOL1
											CFAP45
											CFAP52
											RSPH4A
											CFAP126
											DRC1
											IL5RA
											SNTN
											ZMYND10
											FAM92B
											C6
											EIF5AL1
											SRD5A2
											PIFO
											MT1M
											MISP
											C9orf24
											FERMT1
											PSAT1
											CAPSL
											MT1E
											C11orf88
											FABP5
											MS4A8
											GCNT3
											FAM216B
											C20orf85
											OMG
											TEKT1
											BRINP1
											LEFTY1

### Sheet: Table S9
Table S9: Pathway analysis results of upregulated genes in glandular epithelia cell type.
GroupID	Category	Term	Description	LogP	Log(q-value)	Genes	Symbols	InTerm_InList			Glandular Up-regulated input DE genes
1_Summary	GO Biological Processes	GO:0030335	positive regulation of cell migration	-7.54244	-3.22931	90,472,596,1956,2195,2241,3717,5581,5629,7057,8322,10371,10631,25836,57118,58494,80310,147372	ACVR1,ATM,BCL2,EGFR,FAT1,FER,JAK2,PRKCE,PROX1,THBS1,FZD4,SEMA3A,POSTN,NIPBL,CAMK1D,JAM2,PDGFD,CCBE1	18/-			CCBE1				Top 20 Enriched GO terms
1_Member	GO Biological Processes	GO:0030335	positive regulation of cell migration	-7.54244	-3.22931	90,472,596,1956,2195,2241,3717,5581,5629,7057,8322,10371,10631,25836,57118,58494,80310,147372	ACVR1,ATM,BCL2,EGFR,FAT1,FER,JAK2,PRKCE,PROX1,THBS1,FZD4,SEMA3A,POSTN,NIPBL,CAMK1D,JAM2,PDGFD,CCBE1	18/580			PCDH17
1_Member	GO Biological Processes	GO:2000147	positive regulation of cell motility	-7.24497	-3.22931	90,472,596,1956,2195,2241,3717,5581,5629,7057,8322,10371,10631,25836,57118,58494,80310,147372	ACVR1,ATM,BCL2,EGFR,FAT1,FER,JAK2,PRKCE,PROX1,THBS1,FZD4,SEMA3A,POSTN,NIPBL,CAMK1D,JAM2,PDGFD,CCBE1	18/607			THBS1
1_Member	GO Biological Processes	GO:0040017	positive regulation of locomotion	-7.09709	-3.22931	90,472,596,1956,2195,2241,3717,5581,5629,7057,8322,10371,10631,25836,57118,58494,80310,147372	ACVR1,ATM,BCL2,EGFR,FAT1,FER,JAK2,PRKCE,PROX1,THBS1,FZD4,SEMA3A,POSTN,NIPBL,CAMK1D,JAM2,PDGFD,CCBE1	18/621			ABCA9
2_Summary	GO Biological Processes	GO:0040007	growth	-6.29555	-2.64962	320,472,596,2737,3913,9863,10371,10631,25836,49855,54796,57493,80169,342184	APBA1,ATM,BCL2,GLI3,LAMB2,MAGI2,SEMA3A,POSTN,NIPBL,SCAPER,BNC2,HEG1,CTC1,FMN1	14/-			CNTNAP3B
2_Member	GO Biological Processes	GO:0040007	growth	-6.29555	-2.64962	320,472,596,2737,3913,9863,10371,10631,25836,49855,54796,57493,80169,342184	APBA1,ATM,BCL2,GLI3,LAMB2,MAGI2,SEMA3A,POSTN,NIPBL,SCAPER,BNC2,HEG1,CTC1,FMN1	14/424			ADGRV1
2_Member	GO Biological Processes	GO:0048589	developmental growth	-6.29555	-2.64962	320,472,596,2737,3913,9863,10371,10631,25836,49855,54796,57493,80169,342184	APBA1,ATM,BCL2,GLI3,LAMB2,MAGI2,SEMA3A,POSTN,NIPBL,SCAPER,BNC2,HEG1,CTC1,FMN1	14/424			SGIP1
2_Member	GO Biological Processes	GO:0060560	developmental growth involved in morphogenesis	-2.76319	-0.630477	3913,9863,10371,10631,342184	LAMB2,MAGI2,SEMA3A,POSTN,FMN1	5/137			OLFML2A
2_Member	GO Biological Processes	GO:0061005	cell differentiation involved in kidney development	-2.49899	-0.523301	2737,3913,9863	GLI3,LAMB2,MAGI2	3/47			PROX1
2_Member	GO Biological Processes	GO:0032835	glomerulus development	-2.24131	-0.379279	596,3913,9863	BCL2,LAMB2,MAGI2	3/58			CELF2
3_Summary	GO Biological Processes	GO:0016310	phosphorylation	-6.14988	-2.58313	90,472,1956,2241,3357,3707,3717,4261,5218,5287,5581,27330,30811,57118,84451,120892,146057,160851,5311,5629,5787,7057,22900,57493,84059,171392	ACVR1,ATM,EGFR,FER,HTR2B,ITPKB,JAK2,CIITA,CDK14,PIK3C2B,PRKCE,RPS6KA6,HUNK,CAMK1D,MAP3K21,LRRK2,TTBK2,DGKH,PKD2,PROX1,PTPRB,THBS1,CARD8,HEG1,ADGRV1,ZNF675	26/-			LRRK2
3_Member	GO Biological Processes	GO:0016310	phosphorylation	-6.14988	-2.58313	90,472,1956,2241,3357,3707,3717,4261,5218,5287,5581,27330,30811,57118,84451,120892,146057,160851	ACVR1,ATM,EGFR,FER,HTR2B,ITPKB,JAK2,CIITA,CDK14,PIK3C2B,PRKCE,RPS6KA6,HUNK,CAMK1D,MAP3K21,LRRK2,TTBK2,DGKH	18/721			ST8SIA1
3_Member	GO Biological Processes	GO:0006468	protein phosphorylation	-4.18152	-1.36809	90,472,1956,2241,3717,5218,5581,27330,57118,84451,120892,146057	ACVR1,ATM,EGFR,FER,JAK2,CDK14,PRKCE,RPS6KA6,CAMK1D,MAP3K21,LRRK2,TTBK2	12/491			COL12A1
3_Member	GO Biological Processes	GO:0018105	peptidyl-serine phosphorylation	-3.23965	-0.890379	472,5581,27330,57118,120892,146057	ATM,PRKCE,RPS6KA6,CAMK1D,LRRK2,TTBK2	6/163			CDHR1
3_Member	GO Biological Processes	GO:0018209	peptidyl-serine modification	-3.07841	-0.777013	472,5581,27330,57118,120892,146057	ATM,PRKCE,RPS6KA6,CAMK1D,LRRK2,TTBK2	6/175			BNC2
3_Member	GO Biological Processes	GO:0044092	negative regulation of molecular function	-2.55317	-0.546515	3717,5311,5581,5629,5787,7057,22900,57493,84059,120892,146057,171392	JAK2,PKD2,PRKCE,PROX1,PTPRB,THBS1,CARD8,HEG1,ADGRV1,LRRK2,TTBK2,ZNF675	12/751			RPS6KA6
3_Member	GO Biological Processes	GO:0051100	negative regulation of binding	-2.29483	-0.40781	3717,120892,146057,171392	JAK2,LRRK2,TTBK2,ZNF675	4/110			CSDC2
3_Member	GO Biological Processes	GO:0018193	peptidyl-amino acid modification	-2.25267	-0.381516	472,1956,2241,3717,5581,27330,57118,120892,146057	ATM,EGFR,FER,JAK2,PRKCE,RPS6KA6,CAMK1D,LRRK2,TTBK2	9/520			SHANK2
4_Summary	GO Biological Processes	GO:0048880	sensory system development	-5.91656	-2.41676	596,1956,2195,2737,3913,5629,8322,10371,22899,25836,49855,221322,285590,54796,84059,27031,472,2186,26005,120892,146057,55777	BCL2,EGFR,FAT1,GLI3,LAMB2,PROX1,FZD4,SEMA3A,ARHGEF15,NIPBL,SCAPER,TBC1D32,SH3PXD2B,BNC2,ADGRV1,NPHP3,ATM,BPTF,C2CD3,LRRK2,TTBK2,MBD5	22/-			ASPN
4_Member	GO Biological Processes	GO:0048880	sensory system development	-5.91656	-2.41676	596,1956,2195,2737,3913,5629,8322,10371,22899,25836,49855,221322,285590	BCL2,EGFR,FAT1,GLI3,LAMB2,PROX1,FZD4,SEMA3A,ARHGEF15,NIPBL,SCAPER,TBC1D32,SH3PXD2B	13/391			HHIP
4_Member	GO Biological Processes	GO:0001654	eye development	-5.2629	-1.95939	596,1956,2195,2737,3913,5629,8322,22899,25836,49855,221322,285590	BCL2,EGFR,FAT1,GLI3,LAMB2,PROX1,FZD4,ARHGEF15,NIPBL,SCAPER,TBC1D32,SH3PXD2B	12/381			TNXB				Top 20 Enriched GO parent terms( top-level Gene Ontology biological processes)
4_Member	GO Biological Processes	GO:0150063	visual system development	-5.21705	-1.95132	596,1956,2195,2737,3913,5629,8322,22899,25836,49855,221322,285590	BCL2,EGFR,FAT1,GLI3,LAMB2,PROX1,FZD4,ARHGEF15,NIPBL,SCAPER,TBC1D32,SH3PXD2B	12/385			CIITA
4_Member	GO Biological Processes	GO:0007423	sensory organ development	-4.72378	-1.75566	596,1956,2195,2737,3913,5629,8322,22899,25836,49855,54796,84059,221322,285590	BCL2,EGFR,FAT1,GLI3,LAMB2,PROX1,FZD4,ARHGEF15,NIPBL,SCAPER,BNC2,ADGRV1,TBC1D32,SH3PXD2B	14/581			ZNF704
4_Member	GO Biological Processes	GO:0048546	digestive tract morphogenesis	-3.60219	-1.05136	596,1956,2737,25836	BCL2,EGFR,GLI3,NIPBL	4/49			HTR2B
4_Member	GO Biological Processes	GO:0043010	camera-type eye development	-3.56375	-1.05136	1956,2195,2737,3913,5629,8322,22899,49855,221322	EGFR,FAT1,GLI3,LAMB2,PROX1,FZD4,ARHGEF15,SCAPER,TBC1D32	9/335			APBA1
4_Member	GO Biological Processes	GO:0060041	retina development in camera-type eye	-3.3551	-0.954675	3913,5629,8322,22899,49855,221322	LAMB2,PROX1,FZD4,ARHGEF15,SCAPER,TBC1D32	6/155			SLITRK4
4_Member	GO Biological Processes	GO:0048565	digestive tract development	-2.84891	-0.659347	596,1956,2737,25836,27031	BCL2,EGFR,GLI3,NIPBL,NPHP3	5/131			GREB1
4_Member	GO Biological Processes	GO:0055123	digestive system development	-2.68175	-0.589389	596,1956,2737,25836,27031	BCL2,EGFR,GLI3,NIPBL,NPHP3	5/143			PDE3A
4_Member	GO Biological Processes	GO:0007420	brain development	-2.65808	-0.587056	472,596,1956,2186,2737,5629,8322,10371,25836,26005,120892,146057	ATM,BCL2,EGFR,BPTF,GLI3,PROX1,FZD4,SEMA3A,NIPBL,C2CD3,LRRK2,TTBK2	12/729			HUNK
4_Member	GO Biological Processes	GO:0048592	eye morphogenesis	-2.47131	-0.512013	596,2195,2737,5629,25836	BCL2,FAT1,GLI3,PROX1,NIPBL	5/160			KCNC3
4_Member	GO Biological Processes	GO:0060322	head development	-2.43054	-0.488025	472,596,1956,2186,2737,5629,8322,10371,25836,26005,120892,146057	ATM,BCL2,EGFR,BPTF,GLI3,PROX1,FZD4,SEMA3A,NIPBL,C2CD3,LRRK2,TTBK2	12/778			MACC1
4_Member	GO Biological Processes	GO:0022612	gland morphogenesis	-2.38115	-0.452886	596,1956,2737,5629	BCL2,EGFR,GLI3,PROX1	4/104			GUCY1A2
4_Member	GO Biological Processes	GO:0022037	metencephalon development	-2.22698	-0.373437	596,5629,8322,146057	BCL2,PROX1,FZD4,TTBK2	4/115			DPYSL3
4_Member	GO Biological Processes	GO:0040014	regulation of multicellular organism growth	-2.12272	-0.301559	596,25836,55777	BCL2,NIPBL,MBD5	3/64			AEBP1
5_Summary	GO Biological Processes	GO:0090630	activation of GTPase activity	-5.49007	-2.05921	9639,22899,23329,26084,26230,54885,84144,1956,3357,3717,8787,9863,22900,5139,7057,120892,10810,57514,5136,5581,8322,160851,3707,57493,667	ARHGEF10,ARHGEF15,TBC1D30,ARHGEF26,TIAM2,TBC1D8B,SYDE2,EGFR,HTR2B,JAK2,RGS9,MAGI2,CARD8,PDE3A,THBS1,LRRK2,WASF3,ARHGAP31,PDE1A,PRKCE,FZD4,DGKH,ITPKB,HEG1,DST	25/-			ZNF521
5_Member	GO Biological Processes	GO:0090630	activation of GTPase activity	-5.49007	-2.05921	9639,22899,23329,26084,26230,54885,84144	ARHGEF10,ARHGEF15,TBC1D30,ARHGEF26,TIAM2,TBC1D8B,SYDE2	7/100			PWAR6
5_Member	GO Biological Processes	GO:0051345	positive regulation of hydrolase activity	-4.93232	-1.84269	1956,3357,3717,8787,9639,9863,22899,22900,23329,26084,26230,54885,84144	EGFR,HTR2B,JAK2,RGS9,ARHGEF10,MAGI2,ARHGEF15,CARD8,TBC1D30,ARHGEF26,TIAM2,TBC1D8B,SYDE2	13/482			IRF4
5_Member	GO Biological Processes	GO:0051336	regulation of hydrolase activity	-4.70114	-1.75566	1956,3357,3717,5139,7057,8787,9639,9863,22899,22900,23329,26084,26230,54885,84144,120892	EGFR,HTR2B,JAK2,PDE3A,THBS1,RGS9,ARHGEF10,MAGI2,ARHGEF15,CARD8,TBC1D30,ARHGEF26,TIAM2,TBC1D8B,SYDE2,LRRK2	16/746			FTX
5_Member	GO Biological Processes	GO:0043547	positive regulation of GTPase activity	-3.97948	-1.23664	8787,9639,22899,23329,26084,26230,54885,84144	RGS9,ARHGEF10,ARHGEF15,TBC1D30,ARHGEF26,TIAM2,TBC1D8B,SYDE2	8/230			KANSL1L
5_Member	GO Biological Processes	GO:0043087	regulation of GTPase activity	-3.94177	-1.21576	8787,9639,22899,23329,26084,26230,54885,84144,120892	RGS9,ARHGEF10,ARHGEF15,TBC1D30,ARHGEF26,TIAM2,TBC1D8B,SYDE2,LRRK2	9/298			TMOD2
5_Member	Reactome Gene Sets	R-HSA-193648	NRAGE signals death through JNK	-3.29123	-0.933097	9639,22899,26084,26230	ARHGEF10,ARHGEF15,ARHGEF26,TIAM2	4/59			CHIC1
5_Member	Reactome Gene Sets	R-HSA-9013149	RAC1 GTPase cycle	-2.95376	-0.719445	9639,10810,22899,26230,57514,84144	ARHGEF10,WASF3,ARHGEF15,TIAM2,ARHGAP31,SYDE2	6/185			PTBP2
5_Member	Reactome Gene Sets	R-HSA-204998	Cell death signalling via NRAGE, NRIF and NADE	-2.87689	-0.675004	9639,22899,26084,26230	ARHGEF10,ARHGEF15,ARHGEF26,TIAM2	4/76			ANKRD50
5_Member	Reactome Gene Sets	R-HSA-416482	G alpha (12/13) signalling events	-2.79441	-0.639493	9639,22899,26084,26230	ARHGEF10,ARHGEF15,ARHGEF26,TIAM2	4/80			LINC00472
5_Member	Reactome Gene Sets	R-HSA-372790	Signaling by GPCR	-2.75761	-0.630193	1956,3357,5136,5139,5581,8322,8787,9639,22899,26084,26230,160851	EGFR,HTR2B,PDE1A,PDE3A,PRKCE,FZD4,RGS9,ARHGEF10,ARHGEF15,ARHGEF26,TIAM2,DGKH	12/709			SLCO2A1
5_Member	Reactome Gene Sets	R-HSA-388396	GPCR downstream signalling	-2.65192	-0.585773	1956,3357,5136,5139,5581,8787,9639,22899,26084,26230,160851	EGFR,HTR2B,PDE1A,PDE3A,PRKCE,RGS9,ARHGEF10,ARHGEF15,ARHGEF26,TIAM2,DGKH	11/634			SESN3
5_Member	GO Biological Processes	GO:0051056	regulation of small GTPase mediated signal transduction	-2.50824	-0.525167	3707,9639,22899,26230,57493,57514,84144	ITPKB,ARHGEF10,ARHGEF15,TIAM2,HEG1,ARHGAP31,SYDE2	7/304			BCL2
5_Member	Reactome Gene Sets	R-HSA-193704	p75 NTR receptor-mediated signalling	-2.48942	-0.522917	9639,22899,26084,26230	ARHGEF10,ARHGEF15,ARHGEF26,TIAM2	4/97			CCDC80
5_Member	Reactome Gene Sets	R-HSA-9012999	RHO GTPase cycle	-2.12746	-0.303693	667,9639,10810,22899,26084,26230,57514,84144	DST,ARHGEF10,WASF3,ARHGEF15,ARHGEF26,TIAM2,ARHGAP31,SYDE2	8/449			LINC01355
6_Summary	GO Biological Processes	GO:0001822	kidney development	-5.44987	-2.05921	596,2737,3913,5311,5629,9863,25836,27031,120892,221322,342184,90,64399,8322	BCL2,GLI3,LAMB2,PKD2,PROX1,MAGI2,NIPBL,NPHP3,LRRK2,TBC1D32,FMN1,ACVR1,HHIP,FZD4	14/-			ARHGEF26
6_Member	GO Biological Processes	GO:0001822	kidney development	-5.44987	-2.05921	596,2737,3913,5311,5629,9863,25836,27031,120892,221322,342184	BCL2,GLI3,LAMB2,PKD2,PROX1,MAGI2,NIPBL,NPHP3,LRRK2,TBC1D32,FMN1	11/303			ACACB
6_Member	GO Biological Processes	GO:0072001	renal system development	-5.31556	-1.97065	596,2737,3913,5311,5629,9863,25836,27031,120892,221322,342184	BCL2,GLI3,LAMB2,PKD2,PROX1,MAGI2,NIPBL,NPHP3,LRRK2,TBC1D32,FMN1	11/313			ELFN1
6_Member	GO Biological Processes	GO:0001656	metanephros development	-4.77089	-1.75566	596,2737,3913,5311,25836,342184	BCL2,GLI3,LAMB2,PKD2,NIPBL,FMN1	6/86			RGS9
6_Member	GO Biological Processes	GO:0060993	kidney morphogenesis	-4.68559	-1.75566	596,2737,5311,27031,120892,342184	BCL2,GLI3,PKD2,NPHP3,LRRK2,FMN1	6/89			TBC1D30
6_Member	GO Biological Processes	GO:0072009	nephron epithelium development	-4.18817	-1.36809	596,2737,3913,5311,9863,342184	BCL2,GLI3,LAMB2,PKD2,MAGI2,FMN1	6/109			SH3PXD2B
6_Member	GO Biological Processes	GO:0072006	nephron development	-3.60832	-1.05136	596,2737,3913,5311,9863,342184	BCL2,GLI3,LAMB2,PKD2,MAGI2,FMN1	6/139			MCPH1-AS1
6_Member	GO Biological Processes	GO:0072073	kidney epithelium development	-3.59152	-1.05136	596,2737,3913,5311,9863,342184	BCL2,GLI3,LAMB2,PKD2,MAGI2,FMN1	6/140			TSPAN7
6_Member	GO Biological Processes	GO:0060675	ureteric bud morphogenesis	-3.37803	-0.967625	596,2737,5311,342184	BCL2,GLI3,PKD2,FMN1	4/56			SYNJ1
6_Member	GO Biological Processes	GO:0072171	mesonephric tubule morphogenesis	-3.34854	-0.953025	596,2737,5311,342184	BCL2,GLI3,PKD2,FMN1	4/57			ST7
6_Member	GO Biological Processes	GO:0061138	morphogenesis of a branching epithelium	-3.19806	-0.861753	90,596,2737,5311,5629,64399	ACVR1,BCL2,GLI3,PKD2,PROX1,HHIP	6/166			SYNM
6_Member	GO Biological Processes	GO:0072078	nephron tubule morphogenesis	-3.05747	-0.773266	596,2737,5311,342184	BCL2,GLI3,PKD2,FMN1	4/68			PCDHGA5
6_Member	GO Biological Processes	GO:0001763	morphogenesis of a branching structure	-3.05281	-0.77237	90,596,2737,5311,5629,64399	ACVR1,BCL2,GLI3,PKD2,PROX1,HHIP	6/177			FMN1
6_Member	GO Biological Processes	GO:0072088	nephron epithelium morphogenesis	-3.01019	-0.748069	596,2737,5311,342184	BCL2,GLI3,PKD2,FMN1	4/70			RAVER2
6_Member	GO Biological Processes	GO:0072210	metanephric nephron development	-2.98366	-0.728661	3913,5311,342184	LAMB2,PKD2,FMN1	3/32			TBC1D8B
6_Member	GO Biological Processes	GO:0061333	renal tubule morphogenesis	-2.96438	-0.71985	596,2737,5311,342184	BCL2,GLI3,PKD2,FMN1	4/72			PTPRB
6_Member	GO Biological Processes	GO:0072028	nephron morphogenesis	-2.96438	-0.71985	596,2737,5311,342184	BCL2,GLI3,PKD2,FMN1	4/72			TNS1
6_Member	GO Biological Processes	GO:0048754	branching morphogenesis of an epithelial tube	-2.76319	-0.630477	90,596,2737,5311,64399	ACVR1,BCL2,GLI3,PKD2,HHIP	5/137			CDH6
6_Member	GO Biological Processes	GO:0072080	nephron tubule development	-2.69761	-0.593181	596,2737,5311,342184	BCL2,GLI3,PKD2,FMN1	4/85			CDK14
6_Member	GO Biological Processes	GO:0009953	dorsal/ventral pattern formation	-2.67902	-0.589389	90,2737,64399,221322	ACVR1,GLI3,HHIP,TBC1D32	4/86			SLC2A13
6_Member	GO Biological Processes	GO:0001657	ureteric bud development	-2.66067	-0.587056	596,2737,5311,342184	BCL2,GLI3,PKD2,FMN1	4/87			MYCT1
6_Member	GO Biological Processes	GO:0072163	mesonephric epithelium development	-2.64256	-0.585464	596,2737,5311,342184	BCL2,GLI3,PKD2,FMN1	4/88			TCEAL8
6_Member	GO Biological Processes	GO:0072164	mesonephric tubule development	-2.64256	-0.585464	596,2737,5311,342184	BCL2,GLI3,PKD2,FMN1	4/88			GLI3
6_Member	WikiPathways	WP4249	Hedgehog signaling pathway	-2.60963	-0.569631	596,2737,64399	BCL2,GLI3,HHIP	3/43			CAMK1D
6_Member	GO Biological Processes	GO:0061326	renal tubule development	-2.60704	-0.569631	596,2737,5311,342184	BCL2,GLI3,PKD2,FMN1	4/90			AC004982.1
6_Member	GO Biological Processes	GO:0001823	mesonephros development	-2.5724	-0.54764	596,2737,5311,342184	BCL2,GLI3,PKD2,FMN1	4/92			JAM2
6_Member	GO Biological Processes	GO:0001658	branching involved in ureteric bud morphogenesis	-2.55296	-0.546515	596,2737,5311	BCL2,GLI3,PKD2	3/45			RASSF9
6_Member	GO Biological Processes	GO:0007405	neuroblast proliferation	-2.28391	-0.401402	2737,5629,64399	GLI3,PROX1,HHIP	3/56			C18orf54
6_Member	KEGG Pathway	hsa04340	Hedgehog signaling pathway	-2.28391	-0.401402	596,2737,64399	BCL2,GLI3,HHIP	3/56			AC008124.1
6_Member	KEGG Pathway	hsa05217	Basal cell carcinoma	-2.1416	-0.308544	2737,8322,64399	GLI3,FZD4,HHIP	3/63			HECTD2
7_Summary	GO Biological Processes	GO:0035239	tube morphogenesis	-5.18038	-1.94942	90,596,1956,2737,5311,5629,5787,7057,8322,25836,26005,27031,57493,64399,147372,342184,2195,3357,472,221322,285590,2186,4297,320,146057,49855,1303	ACVR1,BCL2,EGFR,GLI3,PKD2,PROX1,PTPRB,THBS1,FZD4,NIPBL,C2CD3,NPHP3,HEG1,HHIP,CCBE1,FMN1,FAT1,HTR2B,ATM,TBC1D32,SH3PXD2B,BPTF,KMT2A,APBA1,TTBK2,SCAPER,COL12A1	27/-			FZD4
7_Member	GO Biological Processes	GO:0035239	tube morphogenesis	-5.18038	-1.94942	90,596,1956,2737,5311,5629,5787,7057,8322,25836,26005,27031,57493,64399,147372,342184	ACVR1,BCL2,EGFR,GLI3,PKD2,PROX1,PTPRB,THBS1,FZD4,NIPBL,C2CD3,NPHP3,HEG1,HHIP,CCBE1,FMN1	16/682			EGFR
7_Member	GO Biological Processes	GO:0002009	morphogenesis of an epithelium	-3.8109	-1.12875	90,596,1956,2195,2737,5311,5629,26005,27031,64399,342184	ACVR1,BCL2,EGFR,FAT1,GLI3,PKD2,PROX1,C2CD3,NPHP3,HHIP,FMN1	11/458			PDE1A
7_Member	GO Biological Processes	GO:0060562	epithelial tube morphogenesis	-3.77155	-1.11958	90,596,2737,5311,5629,26005,27031,64399,342184	ACVR1,BCL2,GLI3,PKD2,PROX1,C2CD3,NPHP3,HHIP,FMN1	9/314			PDGFD
7_Member	GO Biological Processes	GO:0003007	heart morphogenesis	-3.58241	-1.05136	90,3357,5311,5629,25836,26005,27031,57493	ACVR1,HTR2B,PKD2,PROX1,NIPBL,C2CD3,NPHP3,HEG1	8/263			RAB30-AS1
7_Member	GO Biological Processes	GO:0007507	heart development	-3.58054	-1.05136	90,472,2737,3357,5311,5629,25836,26005,27031,57493,221322,285590	ACVR1,ATM,GLI3,HTR2B,PKD2,PROX1,NIPBL,C2CD3,NPHP3,HEG1,TBC1D32,SH3PXD2B	12/570			PIK3C2B
7_Member	GO Biological Processes	GO:0048729	tissue morphogenesis	-3.56678	-1.05136	90,596,1956,2195,2737,5311,5629,26005,27031,57493,64399,342184	ACVR1,BCL2,EGFR,FAT1,GLI3,PKD2,PROX1,C2CD3,NPHP3,HEG1,HHIP,FMN1	12/572			KCNMB3
7_Member	GO Biological Processes	GO:0003002	regionalization	-3.54793	-1.04187	90,472,2186,2737,4297,5311,26005,27031,64399,221322	ACVR1,ATM,BPTF,GLI3,KMT2A,PKD2,C2CD3,NPHP3,HHIP,TBC1D32	10/412			ACVR1
7_Member	GO Biological Processes	GO:0048568	embryonic organ development	-3.23391	-0.889005	90,1956,2186,2737,4297,5311,5629,25836,26005,27031	ACVR1,EGFR,BPTF,GLI3,KMT2A,PKD2,PROX1,NIPBL,C2CD3,NPHP3	10/452			SHE
7_Member	GO Biological Processes	GO:0007389	pattern specification process	-3.1827	-0.854828	90,472,2186,2737,4297,5311,26005,27031,64399,221322	ACVR1,ATM,BPTF,GLI3,KMT2A,PKD2,C2CD3,NPHP3,HHIP,TBC1D32	10/459			ADAMTSL1
7_Member	GO Biological Processes	GO:0043009	chordate embryonic development	-3.07659	-0.777013	90,320,472,1956,2186,2737,5311,5629,25836,26005,57493,221322	ACVR1,APBA1,ATM,EGFR,BPTF,GLI3,PKD2,PROX1,NIPBL,C2CD3,HEG1,TBC1D32	12/650			SYVN1
7_Member	GO Biological Processes	GO:0003143	embryonic heart tube morphogenesis	-2.9871	-0.728661	90,5311,26005,27031	ACVR1,PKD2,C2CD3,NPHP3	4/71			KIAA1958
7_Member	WikiPathways	WP4803	Ciliopathies	-2.96586	-0.71985	2737,5311,26005,27031,146057,221322	GLI3,PKD2,C2CD3,NPHP3,TTBK2,TBC1D32	6/184			JAK2
7_Member	GO Biological Processes	GO:0009792	embryo development ending in birth or egg hatching	-2.95846	-0.719445	90,320,472,1956,2186,2737,5311,5629,25836,26005,57493,221322	ACVR1,APBA1,ATM,EGFR,BPTF,GLI3,PKD2,PROX1,NIPBL,C2CD3,HEG1,TBC1D32	12/671			CNOT6L
7_Member	GO Biological Processes	GO:0061008	hepaticobiliary system development	-2.79127	-0.639493	1956,5311,5629,25836,27031	EGFR,PKD2,PROX1,NIPBL,NPHP3	5/135			SEMA3A
7_Member	GO Biological Processes	GO:0007368	determination of left/right symmetry	-2.77717	-0.630477	90,5311,26005,27031,221322	ACVR1,PKD2,C2CD3,NPHP3,TBC1D32	5/136			FAT1
7_Member	GO Biological Processes	GO:0035050	embryonic heart tube development	-2.69761	-0.593181	90,5311,26005,27031	ACVR1,PKD2,C2CD3,NPHP3	4/85			N4BP2
7_Member	GO Biological Processes	GO:0060972	left/right pattern formation	-2.69505	-0.593181	90,5311,26005,27031,221322	ACVR1,PKD2,C2CD3,NPHP3,TBC1D32	5/142			MEG8
7_Member	GO Biological Processes	GO:0009799	specification of symmetry	-2.68175	-0.589389	90,5311,26005,27031,221322	ACVR1,PKD2,C2CD3,NPHP3,TBC1D32	5/143			SYTL4
7_Member	GO Biological Processes	GO:0009855	determination of bilateral symmetry	-2.68175	-0.589389	90,5311,26005,27031,221322	ACVR1,PKD2,C2CD3,NPHP3,TBC1D32	5/143			WASF3
7_Member	WikiPathways	WP5234	Bardet Biedl syndrome	-2.64256	-0.585464	2737,5311,27031,49855	GLI3,PKD2,NPHP3,SCAPER	4/88			HEG1
7_Member	GO Biological Processes	GO:0035107	appendage morphogenesis	-2.59168	-0.558573	2737,25836,26005,221322,342184	GLI3,NIPBL,C2CD3,TBC1D32,FMN1	5/150			ITPKB
7_Member	GO Biological Processes	GO:0035108	limb morphogenesis	-2.59168	-0.558573	2737,25836,26005,221322,342184	GLI3,NIPBL,C2CD3,TBC1D32,FMN1	5/150			ZRANB2
7_Member	GO Biological Processes	GO:0048562	embryonic organ morphogenesis	-2.58033	-0.551397	90,2737,5311,5629,25836,26005,27031	ACVR1,GLI3,PKD2,PROX1,NIPBL,C2CD3,NPHP3	7/295			CASD1
7_Member	GO Biological Processes	GO:0021915	neural tube development	-2.50646	-0.525167	2737,5311,5629,26005,221322	GLI3,PKD2,PROX1,C2CD3,TBC1D32	5/157			ADHFE1
7_Member	GO Biological Processes	GO:0001701	in utero embryonic development	-2.45419	-0.500892	90,320,1956,2186,2737,5311,26005,57493	ACVR1,APBA1,EGFR,BPTF,GLI3,PKD2,C2CD3,HEG1	8/395			AL355488.1
7_Member	GO Biological Processes	GO:0048598	embryonic morphogenesis	-2.40047	-0.46719	90,1303,2737,3357,5311,5629,25836,26005,27031,221322	ACVR1,COL12A1,GLI3,HTR2B,PKD2,PROX1,NIPBL,C2CD3,NPHP3,TBC1D32	10/587			CTC1
7_Member	GO Biological Processes	GO:1905515	non-motile cilium assembly	-2.2624	-0.388789	26005,27031,221322	C2CD3,NPHP3,TBC1D32	3/57			MAP3K21
7_Member	GO Biological Processes	GO:0042733	embryonic digit morphogenesis	-2.24131	-0.379279	2737,26005,221322	GLI3,C2CD3,TBC1D32	3/58			ARHGEF15
7_Member	GO Biological Processes	GO:0048736	appendage development	-2.19654	-0.352692	2737,25836,26005,221322,342184	GLI3,NIPBL,C2CD3,TBC1D32,FMN1	5/186			KMT2C
7_Member	GO Biological Processes	GO:0060173	limb development	-2.19654	-0.352692	2737,25836,26005,221322,342184	GLI3,NIPBL,C2CD3,TBC1D32,FMN1	5/186			TRRAP
7_Member	GO Biological Processes	GO:0030326	embryonic limb morphogenesis	-2.13757	-0.308544	2737,25836,26005,221322	GLI3,NIPBL,C2CD3,TBC1D32	4/122			GXYLT1
7_Member	GO Biological Processes	GO:0035113	embryonic appendage morphogenesis	-2.13757	-0.308544	2737,25836,26005,221322	GLI3,NIPBL,C2CD3,TBC1D32	4/122			LAMB2
7_Member	GO Biological Processes	GO:0001947	heart looping	-2.10416	-0.292233	5311,26005,27031	PKD2,C2CD3,NPHP3	3/65			INO80D
7_Member	GO Biological Processes	GO:0001889	liver development	-2.01984	-0.236042	1956,5311,5629,27031	EGFR,PKD2,PROX1,NPHP3	4/132			CACNB4
7_Member	GO Biological Processes	GO:0061371	determination of heart left/right asymmetry	-2.01598	-0.233368	5311,26005,27031	PKD2,C2CD3,NPHP3	3/70			ARHGEF10
8_Summary	GO Biological Processes	GO:0007610	behavior	-5.0535	-1.88124	320,596,785,1956,2737,3357,4297,5581,7057,8322,8867,22941,27253,29767,120892,3717,10858	APBA1,BCL2,CACNB4,EGFR,GLI3,HTR2B,KMT2A,PRKCE,THBS1,FZD4,SYNJ1,SHANK2,PCDH17,TMOD2,LRRK2,JAK2,CYP46A1	17/-			ESYT3
8_Member	GO Biological Processes	GO:0007610	behavior	-5.0535	-1.88124	320,596,785,1956,2737,3357,4297,5581,7057,8322,8867,22941,27253,29767,120892	APBA1,BCL2,CACNB4,EGFR,GLI3,HTR2B,KMT2A,PRKCE,THBS1,FZD4,SYNJ1,SHANK2,PCDH17,TMOD2,LRRK2	15/619			AL080317.3
8_Member	GO Biological Processes	GO:0050804	modulation of chemical synaptic transmission	-2.94801	-0.717046	320,785,1956,3717,4297,5581,10858,22941,27253,120892	APBA1,CACNB4,EGFR,JAK2,KMT2A,PRKCE,CYP46A1,SHANK2,PCDH17,LRRK2	10/493			MBD5
8_Member	GO Biological Processes	GO:0099177	regulation of trans-synaptic signaling	-2.94143	-0.713803	320,785,1956,3717,4297,5581,10858,22941,27253,120892	APBA1,CACNB4,EGFR,JAK2,KMT2A,PRKCE,CYP46A1,SHANK2,PCDH17,LRRK2	10/494			IGIP
8_Member	GO Biological Processes	GO:0035640	exploration behavior	-2.86919	-0.670419	4297,5581,120892	KMT2A,PRKCE,LRRK2	3/35			ZNF681
8_Member	GO Biological Processes	GO:0007626	locomotory behavior	-2.82563	-0.639747	320,785,5581,8322,22941,120892	APBA1,CACNB4,PRKCE,FZD4,SHANK2,LRRK2	6/196			ATXN7L1
9_Summary	GO Biological Processes	GO:0030198	extracellular matrix organization	-5.02316	-1.88124	1303,3913,7148,7982,10631,27031,92949,151887,169611,285590	COL12A1,LAMB2,TNXB,ST7,POSTN,NPHP3,ADAMTSL1,CCDC80,OLFML2A,SH3PXD2B	10/-			KMT2A
9_Member	GO Biological Processes	GO:0030198	extracellular matrix organization	-5.02316	-1.88124	1303,3913,7148,7982,10631,27031,92949,151887,169611,285590	COL12A1,LAMB2,TNXB,ST7,POSTN,NPHP3,ADAMTSL1,CCDC80,OLFML2A,SH3PXD2B	10/274			DST
9_Member	GO Biological Processes	GO:0043062	extracellular structure organization	-5.0094	-1.88124	1303,3913,7148,7982,10631,27031,92949,151887,169611,285590	COL12A1,LAMB2,TNXB,ST7,POSTN,NPHP3,ADAMTSL1,CCDC80,OLFML2A,SH3PXD2B	10/275			ZBTB37
9_Member	GO Biological Processes	GO:0045229	external encapsulating structure organization	-4.9957	-1.88124	1303,3913,7148,7982,10631,27031,92949,151887,169611,285590	COL12A1,LAMB2,TNXB,ST7,POSTN,NPHP3,ADAMTSL1,CCDC80,OLFML2A,SH3PXD2B	10/276			ZFC3H1
10_Summary	GO Biological Processes	GO:1902905	positive regulation of supramolecular fiber organization	-4.81987	-1.75566	2241,5581,5629,7148,9639,10810,22899,342184,472,8867,9662,54891,55729,246175,165,29767,146057,596,1809,2195,3717,4628,139065,1303	FER,PRKCE,PROX1,TNXB,ARHGEF10,WASF3,ARHGEF15,FMN1,ATM,SYNJ1,CEP135,INO80D,ATF7IP,CNOT6L,AEBP1,TMOD2,TTBK2,BCL2,DPYSL3,FAT1,JAK2,MYH10,SLITRK4,COL12A1	24/-			ZNF70
10_Member	GO Biological Processes	GO:1902905	positive regulation of supramolecular fiber organization	-4.81987	-1.75566	2241,5581,5629,7148,9639,10810,22899,342184	FER,PRKCE,PROX1,TNXB,ARHGEF10,WASF3,ARHGEF15,FMN1	8/175			DGKH
10_Member	GO Biological Processes	GO:0010638	positive regulation of organelle organization	-4.72886	-1.75566	472,2241,5581,5629,8867,9639,9662,10810,22899,54891,55729,246175,342184	ATM,FER,PRKCE,PROX1,SYNJ1,ARHGEF10,CEP135,WASF3,ARHGEF15,INO80D,ATF7IP,CNOT6L,FMN1	13/504			AL021368.2
10_Member	GO Biological Processes	GO:1902903	regulation of supramolecular fiber organization	-4.40926	-1.54933	165,2241,5581,5629,7148,9639,10810,22899,29767,146057,342184	AEBP1,FER,PRKCE,PROX1,TNXB,ARHGEF10,WASF3,ARHGEF15,TMOD2,TTBK2,FMN1	11/392			ZMYM6
10_Member	GO Biological Processes	GO:0051495	positive regulation of cytoskeleton organization	-3.78406	-1.11958	2241,5581,5629,9639,10810,22899,342184	FER,PRKCE,PROX1,ARHGEF10,WASF3,ARHGEF15,FMN1	7/184			MAGI2
10_Member	GO Biological Processes	GO:0030036	actin cytoskeleton organization	-3.76551	-1.11958	596,1809,2195,2241,3717,4628,5629,7148,9639,10810,29767,342184	BCL2,DPYSL3,FAT1,FER,JAK2,MYH10,PROX1,TNXB,ARHGEF10,WASF3,TMOD2,FMN1	12/544			SREK1
10_Member	GO Biological Processes	GO:0044089	positive regulation of cellular component biogenesis	-3.43434	-0.992528	472,1809,2241,5581,9639,9662,22899,55729,139065,246175,342184	ATM,DPYSL3,FER,PRKCE,ARHGEF10,CEP135,ARHGEF15,ATF7IP,SLITRK4,CNOT6L,FMN1	11/507			AP000766.1
10_Member	GO Biological Processes	GO:0007015	actin filament organization	-3.41109	-0.98	596,1809,2195,3717,5629,10810,29767,342184	BCL2,DPYSL3,FAT1,JAK2,PROX1,WASF3,TMOD2,FMN1	8/279			NPHP3
10_Member	GO Biological Processes	GO:0030029	actin filament-based process	-3.29214	-0.933097	596,1809,2195,2241,3717,4628,5629,7148,9639,10810,29767,342184	BCL2,DPYSL3,FAT1,FER,JAK2,MYH10,PROX1,TNXB,ARHGEF10,WASF3,TMOD2,FMN1	12/614			POLI
10_Member	GO Biological Processes	GO:0032956	regulation of actin cytoskeleton organization	-2.82328	-0.639747	2241,5581,5629,9639,10810,22899,29767,342184	FER,PRKCE,PROX1,ARHGEF10,WASF3,ARHGEF15,TMOD2,FMN1	8/344			TTC3
10_Member	GO Biological Processes	GO:0110053	regulation of actin filament organization	-2.76904	-0.630477	2241,5581,9639,10810,22899,29767,342184	FER,PRKCE,ARHGEF10,WASF3,ARHGEF15,TMOD2,FMN1	7/273			PCDHGA10
10_Member	GO Biological Processes	GO:0032970	regulation of actin filament-based process	-2.52141	-0.532531	2241,5581,5629,9639,10810,22899,29767,342184	FER,PRKCE,PROX1,ARHGEF10,WASF3,ARHGEF15,TMOD2,FMN1	8/385			CYP46A1
10_Member	GO Biological Processes	GO:0097435	supramolecular fiber organization	-2.37486	-0.451106	596,1303,1809,2195,3717,5629,7148,10810,29767,342184	BCL2,COL12A1,DPYSL3,FAT1,JAK2,PROX1,TNXB,WASF3,TMOD2,FMN1	10/592			ATM
10_Member	GO Biological Processes	GO:0051493	regulation of cytoskeleton organization	-2.23686	-0.376253	2241,5581,5629,9639,10810,22899,29767,146057,342184	FER,PRKCE,PROX1,ARHGEF10,WASF3,ARHGEF15,TMOD2,TTBK2,FMN1	9/523			ZNF675
11_Summary	GO Biological Processes	GO:0009791	post-embryonic development	-4.74209	-1.75566	472,596,3717,4297,55870,57493,2737,3662,3707,84447,90,5629,25925,1956,5581,160851,23306,80177	ATM,BCL2,JAK2,KMT2A,ASH1L,HEG1,GLI3,IRF4,ITPKB,SYVN1,ACVR1,PROX1,ZNF521,EGFR,PRKCE,DGKH,NEMP1,MYCT1	18/-			SUPT3H
11_Member	GO Biological Processes	GO:0009791	post-embryonic development	-4.74209	-1.75566	472,596,3717,4297,55870,57493	ATM,BCL2,JAK2,KMT2A,ASH1L,HEG1	6/87			DNAH14
11_Member	GO Biological Processes	GO:0045058	T cell selection	-3.67274	-1.09286	596,2737,3662,3707	BCL2,GLI3,IRF4,ITPKB	4/47			MYEF2
11_Member	GO Biological Processes	GO:0043368	positive T cell selection	-2.90612	-0.688327	596,3662,3707	BCL2,IRF4,ITPKB	3/34			MMS22L
11_Member	GO Biological Processes	GO:0046632	alpha-beta T cell differentiation	-2.87689	-0.675004	596,2737,3662,4297	BCL2,GLI3,IRF4,KMT2A	4/76			MYH10
11_Member	GO Biological Processes	GO:0030098	lymphocyte differentiation	-2.62998	-0.579227	472,596,2737,3662,3707,4297,84447	ATM,BCL2,GLI3,IRF4,ITPKB,KMT2A,SYVN1	7/289			C2CD3
11_Member	GO Biological Processes	GO:0046631	alpha-beta T cell activation	-2.36637	-0.447976	596,2737,3662,4297	BCL2,GLI3,IRF4,KMT2A	4/105			ZSCAN30
11_Member	GO Biological Processes	GO:1903131	mononuclear cell differentiation	-2.30757	-0.412728	472,596,2737,3662,3707,4297,84447	ATM,BCL2,GLI3,IRF4,ITPKB,KMT2A,SYVN1	7/331			TIAM2
11_Member	GO Biological Processes	GO:0045165	cell fate commitment	-2.24629	-0.380705	90,596,2737,3662,5629,25925	ACVR1,BCL2,GLI3,IRF4,PROX1,ZNF521	6/257			SFI1
11_Member	GO Biological Processes	GO:0030217	T cell differentiation	-2.2456	-0.380705	596,2737,3662,3707,4297	BCL2,GLI3,IRF4,ITPKB,KMT2A	5/181			SLC25A36
11_Member	GO Biological Processes	GO:0046634	regulation of alpha-beta T cell activation	-2.22698	-0.373437	2737,3662,3707,3717	GLI3,IRF4,ITPKB,JAK2	4/115			AC005070.3
11_Member	GO Biological Processes	GO:0001775	cell activation	-2.21269	-0.361946	472,596,1956,2737,3662,3707,3717,4297,5581,84447,160851	ATM,BCL2,EGFR,GLI3,IRF4,ITPKB,JAK2,KMT2A,PRKCE,SYVN1,DGKH	11/726			AC012358.3
11_Member	GO Biological Processes	GO:0033077	T cell differentiation in thymus	-2.12272	-0.301559	596,2737,3707	BCL2,GLI3,ITPKB	3/64			ZNF280D
11_Member	GO Biological Processes	GO:0048872	homeostasis of number of cells	-2.08585	-0.287487	596,3707,3717,4297,23306,80177	BCL2,ITPKB,JAK2,KMT2A,NEMP1,MYCT1	6/278			ZNF891
12_Summary	GO Biological Processes	GO:0048845	venous blood vessel morphogenesis	-4.70896	-1.75566	5629,57493,147372,90,27031,8322,26084,1956,2737,64399,5311,5787,7057,22899	PROX1,HEG1,CCBE1,ACVR1,NPHP3,FZD4,ARHGEF26,EGFR,GLI3,HHIP,PKD2,PTPRB,THBS1,ARHGEF15	14/-			ARHGAP31
12_Member	GO Biological Processes	GO:0048845	venous blood vessel morphogenesis	-4.70896	-1.75566	5629,57493,147372	PROX1,HEG1,CCBE1	3/9			ZNF726
12_Member	GO Biological Processes	GO:0003230	cardiac atrium development	-4.08308	-1.31796	90,5629,27031,57493	ACVR1,PROX1,NPHP3,HEG1	4/37			TBC1D32
12_Member	GO Biological Processes	GO:0060841	venous blood vessel development	-3.89906	-1.18762	5629,57493,147372	PROX1,HEG1,CCBE1	3/16			TTBK2
12_Member	GO Biological Processes	GO:0045446	endothelial cell differentiation	-3.75517	-1.11784	90,5629,8322,26084,57493	ACVR1,PROX1,FZD4,ARHGEF26,HEG1	5/83			MAP3K7CL
12_Member	GO Biological Processes	GO:0030324	lung development	-3.74087	-1.11197	1956,2737,5629,27031,57493,64399,147372	EGFR,GLI3,PROX1,NPHP3,HEG1,HHIP,CCBE1	7/187			ATF7IP
12_Member	GO Biological Processes	GO:0030323	respiratory tube development	-3.68454	-1.09551	1956,2737,5629,27031,57493,64399,147372	EGFR,GLI3,PROX1,NPHP3,HEG1,HHIP,CCBE1	7/191			AC004982.2
12_Member	GO Biological Processes	GO:0060541	respiratory system development	-3.38565	-0.967625	1956,2737,5629,27031,57493,64399,147372	EGFR,GLI3,PROX1,NPHP3,HEG1,HHIP,CCBE1	7/214			ZNF708
12_Member	GO Biological Processes	GO:0003158	endothelium development	-3.37844	-0.967625	90,5629,8322,26084,57493	ACVR1,PROX1,FZD4,ARHGEF26,HEG1	5/100			ZDHHC17
12_Member	GO Biological Processes	GO:0001945	lymph vessel development	-3.20306	-0.862481	5629,57493,147372	PROX1,HEG1,CCBE1	3/27			BPTF
12_Member	GO Biological Processes	GO:0003209	cardiac atrium morphogenesis	-3.1104	-0.796808	90,5629,57493	ACVR1,PROX1,HEG1	3/29			SYDE2
12_Member	GO Biological Processes	GO:0001944	vasculature development	-2.61729	-0.569631	90,2737,5311,5629,5787,7057,8322,22899,57493,147372	ACVR1,GLI3,PKD2,PROX1,PTPRB,THBS1,FZD4,ARHGEF15,HEG1,CCBE1	10/547			FER
12_Member	GO Biological Processes	GO:0003279	cardiac septum development	-2.32298	-0.423686	90,5629,27031,57493	ACVR1,PROX1,NPHP3,HEG1	4/108			PARP11
12_Member	GO Biological Processes	GO:0048514	blood vessel morphogenesis	-2.23007	-0.373437	90,5311,5629,5787,7057,8322,57493,147372	ACVR1,PKD2,PROX1,PTPRB,THBS1,FZD4,HEG1,CCBE1	8/431			PKD2
12_Member	GO Biological Processes	GO:0001568	blood vessel development	-2.21597	-0.363831	90,2737,5311,5629,5787,7057,8322,57493,147372	ACVR1,GLI3,PKD2,PROX1,PTPRB,THBS1,FZD4,HEG1,CCBE1	9/527			PSMA3-AS1
13_Summary	GO Biological Processes	GO:1902532	negative regulation of intracellular signal transduction	-4.64236	-1.72882	472,596,5139,7057,9863,22900,22941,27330,55870,57493,84447,120892,143686,171392,147372,3357,3662,3717,10631	ATM,BCL2,PDE3A,THBS1,MAGI2,CARD8,SHANK2,RPS6KA6,ASH1L,HEG1,SYVN1,LRRK2,SESN3,ZNF675,CCBE1,HTR2B,IRF4,JAK2,POSTN	19/-			SHPRH
13_Member	GO Biological Processes	GO:1902532	negative regulation of intracellular signal transduction	-4.64236	-1.72882	472,596,5139,7057,9863,22900,22941,27330,55870,57493,84447,120892,143686,171392	ATM,BCL2,PDE3A,THBS1,MAGI2,CARD8,SHANK2,RPS6KA6,ASH1L,HEG1,SYVN1,LRRK2,SESN3,ZNF675	14/591			NEMP1
13_Member	GO Biological Processes	GO:0070613	regulation of protein processing	-3.10633	-0.796808	7057,22900,120892,147372	THBS1,CARD8,LRRK2,CCBE1	4/66			CARD8
13_Member	GO Biological Processes	GO:0010955	negative regulation of protein processing	-3.06664	-0.774811	7057,22900,120892	THBS1,CARD8,LRRK2	3/30			NORAD
13_Member	GO Biological Processes	GO:1903318	negative regulation of protein maturation	-3.06664	-0.774811	7057,22900,120892	THBS1,CARD8,LRRK2	3/30			BCLAF3
13_Member	GO Biological Processes	GO:1903317	regulation of protein maturation	-3.01019	-0.748069	7057,22900,120892,147372	THBS1,CARD8,LRRK2,CCBE1	4/70			PCBD2
13_Member	GO Biological Processes	GO:0001819	positive regulation of cytokine production	-2.36151	-0.444741	3357,3662,3717,7057,10631,22900,57493,120892,147372	HTR2B,IRF4,JAK2,THBS1,POSTN,CARD8,HEG1,LRRK2,CCBE1	9/500			C14orf28
13_Member	GO Biological Processes	GO:0043030	regulation of macrophage activation	-2.20031	-0.353721	472,7057,120892	ATM,THBS1,LRRK2	3/60			CEP135
14_Summary	GO Biological Processes	GO:0000902	cell morphogenesis	-4.57075	-1.67301	596,1004,1956,2195,2737,3913,5629,10371,10631,23390,26084,57493,92211,120892,139065,54796,3717,7148,84059,29767,8322,10810,26230,58494,58155,5218,22881,27031	BCL2,CDH6,EGFR,FAT1,GLI3,LAMB2,PROX1,SEMA3A,POSTN,ZDHHC17,ARHGEF26,HEG1,CDHR1,LRRK2,SLITRK4,BNC2,JAK2,TNXB,ADGRV1,TMOD2,FZD4,WASF3,TIAM2,JAM2,PTBP2,CDK14,ANKRD6,NPHP3	28/-			NR2C2
14_Member	GO Biological Processes	GO:0000902	cell morphogenesis	-4.57075	-1.67301	596,1004,1956,2195,2737,3913,5629,10371,10631,23390,26084,57493,92211,120892,139065	BCL2,CDH6,EGFR,FAT1,GLI3,LAMB2,PROX1,SEMA3A,POSTN,ZDHHC17,ARHGEF26,HEG1,CDHR1,LRRK2,SLITRK4	15/681			CNOT4
14_Member	GO Biological Processes	GO:0043586	tongue development	-3.53338	-1.03973	1956,2737,54796	EGFR,GLI3,BNC2	3/21			LNPEP
14_Member	GO Biological Processes	GO:0031175	neuron projection development	-2.85076	-0.659347	596,1956,2737,3717,3913,7148,10371,10631,23390,84059,120892,139065	BCL2,EGFR,GLI3,JAK2,LAMB2,TNXB,SEMA3A,POSTN,ZDHHC17,ADGRV1,LRRK2,SLITRK4	12/691			ZKSCAN1
14_Member	GO Biological Processes	GO:0032989	cellular anatomical entity morphogenesis	-2.81016	-0.639493	596,1956,2737,3913,5629,10371,10631,23390,29767,120892,139065	BCL2,EGFR,GLI3,LAMB2,PROX1,SEMA3A,POSTN,ZDHHC17,TMOD2,LRRK2,SLITRK4	11/605			SCAPER
14_Member	GO Biological Processes	GO:0051960	regulation of nervous system development	-2.549	-0.54454	1956,2737,5629,8322,10371,10810,26230,58494,139065	EGFR,GLI3,PROX1,FZD4,SEMA3A,WASF3,TIAM2,JAM2,SLITRK4	9/468			SRBD1
14_Member	GO Biological Processes	GO:0048812	neuron projection morphogenesis	-2.4531	-0.500892	596,1956,2737,3913,10371,10631,23390,120892,139065	BCL2,EGFR,GLI3,LAMB2,SEMA3A,POSTN,ZDHHC17,LRRK2,SLITRK4	9/484			COG5
14_Member	GO Biological Processes	GO:0120039	plasma membrane bounded cell projection morphogenesis	-2.42403	-0.484223	596,1956,2737,3913,10371,10631,23390,120892,139065	BCL2,EGFR,GLI3,LAMB2,SEMA3A,POSTN,ZDHHC17,LRRK2,SLITRK4	9/489			TRDMT1
14_Member	GO Biological Processes	GO:2000177	regulation of neural precursor cell proliferation	-2.41121	-0.476238	2737,5629,58155,120892	GLI3,PROX1,PTBP2,LRRK2	4/102			ANKRD6
14_Member	GO Biological Processes	GO:0048858	cell projection morphogenesis	-2.39537	-0.463764	596,1956,2737,3913,10371,10631,23390,120892,139065	BCL2,EGFR,GLI3,LAMB2,SEMA3A,POSTN,ZDHHC17,LRRK2,SLITRK4	9/494			CCDC36
14_Member	GO Biological Processes	GO:1902692	regulation of neuroblast proliferation	-2.35108	-0.442335	2737,5629,120892	GLI3,PROX1,LRRK2	3/53			ASH1L
14_Member	GO Biological Processes	GO:0022029	telencephalon cell migration	-2.20031	-0.353721	1956,2737,120892	EGFR,GLI3,LRRK2	3/60			PRKCE
14_Member	GO Biological Processes	GO:0060828	regulation of canonical Wnt signaling pathway	-2.16022	-0.320469	1956,2737,5218,22881,27031,120892	EGFR,GLI3,CDK14,ANKRD6,NPHP3,LRRK2	6/268			ZNF407
14_Member	GO Biological Processes	GO:0021885	forebrain cell migration	-2.1416	-0.308544	1956,2737,120892	EGFR,GLI3,LRRK2	3/63			PWWP2A
15_Summary	GO Biological Processes	GO:0034330	cell junction organization	-4.47736	-1.59485	596,667,785,1004,2241,3913,7145,10810,22941,27253,57493,120892,392617	BCL2,DST,CACNB4,CDH6,FER,LAMB2,TNS1,WASF3,SHANK2,PCDH17,HEG1,LRRK2,ELFN1	13/-			NIPBL
15_Member	GO Biological Processes	GO:0034330	cell junction organization	-4.47736	-1.59485	596,667,785,1004,2241,3913,7145,10810,22941,27253,57493,120892,392617	BCL2,DST,CACNB4,CDH6,FER,LAMB2,TNS1,WASF3,SHANK2,PCDH17,HEG1,LRRK2,ELFN1	13/533			ANKAR
15_Member	GO Biological Processes	GO:0050808	synapse organization	-2.87952	-0.675004	785,1004,3913,10810,22941,27253,120892,392617	CACNB4,CDH6,LAMB2,WASF3,SHANK2,PCDH17,LRRK2,ELFN1	8/337			RCBTB2
15_Member	GO Biological Processes	GO:0007528	neuromuscular junction development	-2.49899	-0.523301	785,3913,120892	CACNB4,LAMB2,LRRK2	3/47			ZFP3
16_Summary	GO Biological Processes	GO:0098609	cell-cell adhesion	-4.40287	-1.54933	90,596,1004,1956,2195,2241,7148,27253,56106,56110,58494,84059,92211	ACVR1,BCL2,CDH6,EGFR,FAT1,FER,TNXB,PCDH17,PCDHGA10,PCDHGA5,JAM2,ADGRV1,CDHR1	13/-			ZNF236
16_Member	GO Biological Processes	GO:0098609	cell-cell adhesion	-4.40287	-1.54933	90,596,1004,1956,2195,2241,7148,27253,56106,56110,58494,84059,92211	ACVR1,BCL2,CDH6,EGFR,FAT1,FER,TNXB,PCDH17,PCDHGA10,PCDHGA5,JAM2,ADGRV1,CDHR1	13/542			LRIG2
16_Member	GO Biological Processes	GO:0007156	homophilic cell adhesion via plasma membrane adhesion molecules	-3.18439	-0.854828	1004,2195,27253,56106,56110,92211	CDH6,FAT1,PCDH17,PCDHGA10,PCDHGA5,CDHR1	6/167			DYM
16_Member	GO Biological Processes	GO:0098742	cell-cell adhesion via plasma-membrane adhesion molecules	-2.88025	-0.675004	90,1004,2195,27253,56106,56110,92211	ACVR1,CDH6,FAT1,PCDH17,PCDHGA10,PCDHGA5,CDHR1	7/261			POSTN
17_Summary	GO Biological Processes	GO:0010749	regulation of nitric oxide mediated signal transduction	-4.29683	-1.45707	1956,2977,7057,3357,5629,80310,120892,171392,57493,3717,5581,10371,22881,23390,27330,55870,3707,84451,5787,4297,80169,346389,5311,143686,10810,160851,5136,57118	EGFR,GUCY1A2,THBS1,HTR2B,PROX1,PDGFD,LRRK2,ZNF675,HEG1,JAK2,PRKCE,SEMA3A,ANKRD6,ZDHHC17,RPS6KA6,ASH1L,ITPKB,MAP3K21,PTPRB,KMT2A,CTC1,MACC1,PKD2,SESN3,WASF3,DGKH,PDE1A,CAMK1D	28/-
17_Member	GO Biological Processes	GO:0010749	regulation of nitric oxide mediated signal transduction	-4.29683	-1.45707	1956,2977,7057	EGFR,GUCY1A2,THBS1	3/12
17_Member	GO Biological Processes	GO:0071902	positive regulation of protein serine/threonine kinase activity	-3.82137	-1.12968	1956,3357,5629,7057,80310,120892	EGFR,HTR2B,PROX1,THBS1,PDGFD,LRRK2	6/127
17_Member	GO Biological Processes	GO:0043406	positive regulation of MAP kinase activity	-3.77997	-1.11958	1956,3357,7057,80310,120892	EGFR,HTR2B,THBS1,PDGFD,LRRK2	5/82
17_Member	GO Biological Processes	GO:0043405	regulation of MAP kinase activity	-3.69443	-1.09771	1956,3357,7057,80310,120892,171392	EGFR,HTR2B,THBS1,PDGFD,LRRK2,ZNF675	6/134
17_Member	GO Biological Processes	GO:0071900	regulation of protein serine/threonine kinase activity	-3.53841	-1.03973	1956,3357,5629,7057,57493,80310,120892,171392	EGFR,HTR2B,PROX1,THBS1,HEG1,PDGFD,LRRK2,ZNF675	8/267
17_Member	GO Biological Processes	GO:0043408	regulation of MAPK cascade	-3.50006	-1.03022	1956,3357,3717,5581,7057,10371,22881,23390,27330,55870,80310,120892,171392	EGFR,HTR2B,JAK2,PRKCE,THBS1,SEMA3A,ANKRD6,ZDHHC17,RPS6KA6,ASH1L,PDGFD,LRRK2,ZNF675	13/669
17_Member	GO Biological Processes	GO:0000165	MAPK cascade	-3.44726	-0.999986	1956,3357,3707,5581,55870,84451,120892	EGFR,HTR2B,ITPKB,PRKCE,ASH1L,MAP3K21,LRRK2	7/209
17_Member	GO Biological Processes	GO:0045859	regulation of protein kinase activity	-3.10428	-0.796808	1956,3357,3717,5629,5787,7057,57493,80310,120892,171392	EGFR,HTR2B,JAK2,PROX1,PTPRB,THBS1,HEG1,PDGFD,LRRK2,ZNF675	10/470
17_Member	GO Biological Processes	GO:0045860	positive regulation of protein kinase activity	-2.92849	-0.704164	1956,3357,3717,5629,7057,80310,120892	EGFR,HTR2B,JAK2,PROX1,THBS1,PDGFD,LRRK2	7/256
17_Member	GO Biological Processes	GO:0043549	regulation of kinase activity	-2.70447	-0.593181	1956,3357,3717,5629,5787,7057,57493,80310,120892,171392	EGFR,HTR2B,JAK2,PROX1,PTPRB,THBS1,HEG1,PDGFD,LRRK2,ZNF675	10/532
17_Member	KEGG Pathway	hsa04540	Gap junction	-2.64256	-0.585464	1956,2977,3357,80310	EGFR,GUCY1A2,HTR2B,PDGFD	4/88
17_Member	GO Biological Processes	GO:0048145	regulation of fibroblast proliferation	-2.60704	-0.569631	1956,4297,80169,80310	EGFR,KMT2A,CTC1,PDGFD	4/90
17_Member	GO Biological Processes	GO:0051781	positive regulation of cell division	-2.5386	-0.538092	3357,5581,80310,346389	HTR2B,PRKCE,PDGFD,MACC1	4/94
17_Member	GO Biological Processes	GO:0033674	positive regulation of kinase activity	-2.52402	-0.532531	1956,3357,3717,5629,7057,80310,120892	EGFR,HTR2B,JAK2,PROX1,THBS1,PDGFD,LRRK2	7/302
17_Member	GO Biological Processes	GO:0071229	cellular response to acid chemical	-2.52201	-0.532531	1956,5311,80310,143686	EGFR,PKD2,PDGFD,SESN3	4/95
17_Member	GO Biological Processes	GO:0043410	positive regulation of MAPK cascade	-2.50649	-0.525167	1956,3357,3717,5581,7057,10371,22881,80310,120892	EGFR,HTR2B,JAK2,PRKCE,THBS1,SEMA3A,ANKRD6,PDGFD,LRRK2	9/475
17_Member	KEGG Pathway	hsa05231	Choline metabolism in cancer	-2.47341	-0.512013	1956,10810,80310,160851	EGFR,WASF3,PDGFD,DGKH	4/98
17_Member	GO Biological Processes	GO:0048146	positive regulation of fibroblast proliferation	-2.32823	-0.42737	1956,80169,80310	EGFR,CTC1,PDGFD	3/54
17_Member	KEGG Pathway	hsa04020	Calcium signaling pathway	-2.27876	-0.400729	1956,3357,3707,5136,57118,80310	EGFR,HTR2B,ITPKB,PDE1A,CAMK1D,PDGFD	6/253
17_Member	GO Biological Processes	GO:0051338	regulation of transferase activity	-2.14864	-0.310244	1956,3357,3717,5629,5787,7057,57493,80310,120892,171392	EGFR,HTR2B,JAK2,PROX1,PTPRB,THBS1,HEG1,PDGFD,LRRK2,ZNF675	10/639
17_Member	GO Biological Processes	GO:0051347	positive regulation of transferase activity	-2.02313	-0.238138	1956,3357,3717,5629,7057,80310,120892	EGFR,HTR2B,JAK2,PROX1,THBS1,PDGFD,LRRK2	7/375
18_Summary	GO Biological Processes	GO:0051298	centrosome duplication	-4.13065	-1.32982	5311,9639,9662,26005,9814,27031,146057	PKD2,ARHGEF10,CEP135,C2CD3,SFI1,NPHP3,TTBK2	7/-
18_Member	GO Biological Processes	GO:0051298	centrosome duplication	-4.13065	-1.32982	5311,9639,9662,26005	PKD2,ARHGEF10,CEP135,C2CD3	4/36
18_Member	Reactome Gene Sets	R-HSA-5617833	Cilium Assembly	-2.77023	-0.630477	5311,9662,9814,26005,27031,146057	PKD2,CEP135,SFI1,C2CD3,NPHP3,TTBK2	6/201
18_Member	GO Biological Processes	GO:0007098	centrosome cycle	-2.5554	-0.546515	5311,9639,9662,26005	PKD2,ARHGEF10,CEP135,C2CD3	4/93
18_Member	Reactome Gene Sets	R-HSA-5620912	Anchoring of the basal body to the plasma membrane	-2.47341	-0.512013	9662,9814,26005,146057	CEP135,SFI1,C2CD3,TTBK2	4/98
18_Member	GO Biological Processes	GO:0031023	microtubule organizing center organization	-2.33729	-0.431718	5311,9639,9662,26005	PKD2,ARHGEF10,CEP135,C2CD3	4/107
19_Summary	GO Biological Processes	GO:0010810	regulation of cell-substrate adhesion	-4.09974	-1.31796	596,3717,5581,7057,8322,10631,151887,342184,2241,7148	BCL2,JAK2,PRKCE,THBS1,FZD4,POSTN,CCDC80,FMN1,FER,TNXB	10/-
19_Member	GO Biological Processes	GO:0010810	regulation of cell-substrate adhesion	-4.09974	-1.31796	596,3717,5581,7057,8322,10631,151887,342184	BCL2,JAK2,PRKCE,THBS1,FZD4,POSTN,CCDC80,FMN1	8/221
19_Member	GO Biological Processes	GO:0010762	regulation of fibroblast migration	-2.66926	-0.587056	2241,5581,7057	FER,PRKCE,THBS1	3/41
19_Member	GO Biological Processes	GO:0030838	positive regulation of actin filament polymerization	-2.3744	-0.451106	2241,5581,342184	FER,PRKCE,FMN1	3/52
19_Member	GO Biological Processes	GO:0031589	cell-substrate adhesion	-2.20622	-0.35686	596,2241,5581,7148,8322	BCL2,FER,PRKCE,TNXB,FZD4	5/185
19_Member	GO Biological Processes	GO:0010811	positive regulation of cell-substrate adhesion	-2.11313	-0.29362	3717,5581,151887,342184	JAK2,PRKCE,CCDC80,FMN1	4/124
20_Summary	GO Biological Processes	GO:0048732	gland development	-4.08628	-1.31796	472,596,785,1956,2737,3717,5311,5629,27031,55870,80169,4297,90,29767,50804,58494,5581,8787,5139,339834	ATM,BCL2,CACNB4,EGFR,GLI3,JAK2,PKD2,PROX1,NPHP3,ASH1L,CTC1,KMT2A,ACVR1,TMOD2,MYEF2,JAM2,PRKCE,RGS9,PDE3A,IHO1	20/-
20_Member	GO Biological Processes	GO:0048732	gland development	-4.08628	-1.31796	472,596,785,1956,2737,3717,5311,5629,27031,55870,80169	ATM,BCL2,CACNB4,EGFR,GLI3,JAK2,PKD2,PROX1,NPHP3,ASH1L,CTC1	11/426
20_Member	GO Biological Processes	GO:0048536	spleen development	-4.03689	-1.28305	596,785,4297,80169	BCL2,CACNB4,KMT2A,CTC1	4/38
20_Member	GO Biological Processes	GO:2000134	negative regulation of G1/S transition of mitotic cell cycle	-3.70655	-1.09771	90,472,596,785,5311	ACVR1,ATM,BCL2,CACNB4,PKD2	5/85
20_Member	GO Biological Processes	GO:0048538	thymus development	-3.60219	-1.05136	472,596,785,80169	ATM,BCL2,CACNB4,CTC1	4/49
20_Member	GO Biological Processes	GO:1902807	negative regulation of cell cycle G1/S phase transition	-3.50258	-1.03022	90,472,596,785,5311	ACVR1,ATM,BCL2,CACNB4,PKD2	5/94
20_Member	GO Biological Processes	GO:0048534	hematopoietic or lymphoid organ development	-3.41886	-0.982445	472,596,785,4297,80169	ATM,BCL2,CACNB4,KMT2A,CTC1	5/98
20_Member	GO Biological Processes	GO:2000045	regulation of G1/S transition of mitotic cell cycle	-2.95376	-0.719445	90,472,596,785,1956,5311	ACVR1,ATM,BCL2,CACNB4,EGFR,PKD2	6/185
20_Member	GO Biological Processes	GO:1902806	regulation of cell cycle G1/S phase transition	-2.66428	-0.587056	90,472,596,785,1956,5311	ACVR1,ATM,BCL2,CACNB4,EGFR,PKD2	6/211
20_Member	GO Biological Processes	GO:0042692	muscle cell differentiation	-2.62998	-0.579227	90,596,785,5629,29767,50804,58494	ACVR1,BCL2,CACNB4,PROX1,TMOD2,MYEF2,JAM2	7/289
20_Member	GO Biological Processes	GO:0051146	striated muscle cell differentiation	-2.50698	-0.525167	90,596,5629,29767,50804,58494	ACVR1,BCL2,PROX1,TMOD2,MYEF2,JAM2	6/227
20_Member	GO Biological Processes	GO:0045930	negative regulation of mitotic cell cycle	-2.46062	-0.503225	90,472,596,785,1956,5311	ACVR1,ATM,BCL2,CACNB4,EGFR,PKD2	6/232
20_Member	GO Biological Processes	GO:0002520	immune system development	-2.41445	-0.477785	472,596,785,4297,80169	ATM,BCL2,CACNB4,KMT2A,CTC1	5/165
20_Member	GO Biological Processes	GO:1903169	regulation of calcium ion transmembrane transport	-2.38132	-0.452886	596,785,5311,5581,8787	BCL2,CACNB4,PKD2,PRKCE,RGS9	5/168
20_Member	GO Biological Processes	GO:1901991	negative regulation of mitotic cell cycle phase transition	-2.2456	-0.380705	90,472,596,785,5311	ACVR1,ATM,BCL2,CACNB4,PKD2	5/181
20_Member	GO Biological Processes	GO:1901990	regulation of mitotic cell cycle phase transition	-2.14014	-0.308544	90,472,596,785,1956,5311,80169	ACVR1,ATM,BCL2,CACNB4,EGFR,PKD2,CTC1	7/356
20_Member	GO Biological Processes	GO:0010564	regulation of cell cycle process	-2.12816	-0.303693	90,472,596,785,1956,5139,5311,5581,5629,80169,339834	ACVR1,ATM,BCL2,CACNB4,EGFR,PDE3A,PKD2,PRKCE,PROX1,CTC1,IHO1	11/746
20_Member	GO Biological Processes	GO:1901987	regulation of cell cycle phase transition	-2.09452	-0.287487	90,472,596,785,1956,5311,5629,80169	ACVR1,ATM,BCL2,CACNB4,EGFR,PKD2,PROX1,CTC1	8/455

### Sheet: Table S10
Table S10: Pathway analysis results of downregulated genes in glandular epithelia cell type.
GroupID	Category	Term	Description	LogP	Log(q-value)	Genes	Symbols	InTerm_InList			Glandular Down-regulated input DE genes
1_Summary	Reactome Gene Sets	R-HSA-8953854	Metabolism of RNA	-44.8808	-40.5359	207,705,1659,2733,3028,3185,3550,4116,4236,4904,5436,5438,5441,5682,5688,5689,5691,5695,5696,5699,5704,5710,5714,5720,5721,5901,6132,6187,6631,6637,7737,8449,8568,8602,8731,9045,9125,9128,9130,9136,9277,9410,9775,9790,10419,10528,10813,10969,10978,22827,23246,23381,24148,26017,26121,26168,27238,27257,28987,29107,51202,51493,51504,51639,51690,51759,54512,54555,55272,55505,55651,55720,56259,56902,79228,79760,79897,81875,81887,84321,84844,115708,115939,117246,153527,348180,708,6050,6720,6774,6881,6882,6883,7376,8882,10078,10421,51154,55147,55544,123169,131870,3276,6100	AKT1,BYSL,DHX8,GLE1,HSD17B10,HNRNPF,IK,MAGOH,MFAP1,YBX1,POLR2G,POLR2I,POLR2L,PSMA1,PSMA7,PSMB1,PSMB3,PSMB7,PSMB8,PSMB10,PSMC4,PSMD4,PSMD8,PSME1,PSME2,RAN,RPL8,RPS2,SNRPC,SNRPG,RNF113A,DHX16,RRP1,NOP14,RNMT,RPL14,CNOT9,PRPF4,FAM50A,RRP9,WDR46,SNRNP40,EIF4A3,BMS1,PRMT5,NOP56,UTP14A,EBNA1BP2,CLP1,PUF60,BOP1,SMG5,PRPF6,FAM32A,PRPF31,SENP3,GPKOW,LSM1,NOB1,NXT1,DDX47,RTCB,TRMT112,SF3B6,LSM7,C9orf78,EXOSC4,DDX49,IMP3,NOP10,NHP2,TSR1,CTNNBL1,PNO1,THOC6,GEMIN7,RPP21,ISG20L2,LAS1L,THOC3,PHF5A,TRMT61A,TSR3,FTSJ3,ZMAT2,CTU2,C1QBP,RNH1,SREBF1,STAT3,TAF10,TAF11,TAF12,NR1H2,ZPR1,TSSC4,CD2BP2,MRTO4,RBM23,RBM38,LEO1,NUDT16,PRMT1,RP9	104/-			BRINP1
1_Member	Reactome Gene Sets	R-HSA-8953854	Metabolism of RNA	-44.8808	-40.5359	207,705,1659,2733,3028,3185,3550,4116,4236,4904,5436,5438,5441,5682,5688,5689,5691,5695,5696,5699,5704,5710,5714,5720,5721,5901,6132,6187,6631,6637,7737,8449,8568,8602,8731,9045,9125,9128,9130,9136,9277,9410,9775,9790,10419,10528,10813,10969,10978,22827,23246,23381,24148,26017,26121,26168,27238,27257,28987,29107,51202,51493,51504,51639,51690,51759,54512,54555,55272,55505,55651,55720,56259,56902,79228,79760,79897,81875,81887,84321,84844,115708,115939,117246,153527,348180	AKT1,BYSL,DHX8,GLE1,HSD17B10,HNRNPF,IK,MAGOH,MFAP1,YBX1,POLR2G,POLR2I,POLR2L,PSMA1,PSMA7,PSMB1,PSMB3,PSMB7,PSMB8,PSMB10,PSMC4,PSMD4,PSMD8,PSME1,PSME2,RAN,RPL8,RPS2,SNRPC,SNRPG,RNF113A,DHX16,RRP1,NOP14,RNMT,RPL14,CNOT9,PRPF4,FAM50A,RRP9,WDR46,SNRNP40,EIF4A3,BMS1,PRMT5,NOP56,UTP14A,EBNA1BP2,CLP1,PUF60,BOP1,SMG5,PRPF6,FAM32A,PRPF31,SENP3,GPKOW,LSM1,NOB1,NXT1,DDX47,RTCB,TRMT112,SF3B6,LSM7,C9orf78,EXOSC4,DDX49,IMP3,NOP10,NHP2,TSR1,CTNNBL1,PNO1,THOC6,GEMIN7,RPP21,ISG20L2,LAS1L,THOC3,PHF5A,TRMT61A,TSR3,FTSJ3,ZMAT2,CTU2	86/726			STAR			Top 20 Enriched GO terms
1_Member	GO Biological Processes	GO:0016071	mRNA metabolic process	-19.9533	-16.5115	708,1659,3185,3550,4116,4236,4904,5436,6050,6631,6637,6720,6774,6881,6882,6883,7376,7737,8449,8731,8882,9125,9128,9130,9410,9775,10078,10419,10421,10978,22827,23381,24148,26121,27238,27257,51154,51202,51639,51690,51759,54512,55147,55544,56259,79228,79760,84321,84844,115708,123169,131870,153527	C1QBP,DHX8,HNRNPF,IK,MAGOH,MFAP1,YBX1,POLR2G,RNH1,SNRPC,SNRPG,SREBF1,STAT3,TAF10,TAF11,TAF12,NR1H2,RNF113A,DHX16,RNMT,ZPR1,CNOT9,PRPF4,FAM50A,SNRNP40,EIF4A3,TSSC4,PRMT5,CD2BP2,CLP1,PUF60,SMG5,PRPF6,PRPF31,GPKOW,LSM1,MRTO4,DDX47,SF3B6,LSM7,C9orf78,EXOSC4,RBM23,RBM38,CTNNBL1,THOC6,GEMIN7,THOC3,PHF5A,TRMT61A,LEO1,NUDT16,ZMAT2	53/645			MT1G
1_Member	GO Biological Processes	GO:0008380	RNA splicing	-17.7192	-14.4156	708,1659,3185,3276,3550,4116,4236,4904,6100,6631,6637,7737,8449,8882,9128,9130,9410,9775,10078,10419,10421,10978,22827,24148,26121,27238,27257,51202,51493,51639,51690,51759,55147,55544,56259,79228,79760,84321,84844,153527	C1QBP,DHX8,HNRNPF,PRMT1,IK,MAGOH,MFAP1,YBX1,RP9,SNRPC,SNRPG,RNF113A,DHX16,ZPR1,PRPF4,FAM50A,SNRNP40,EIF4A3,TSSC4,PRMT5,CD2BP2,CLP1,PUF60,PRPF6,PRPF31,GPKOW,LSM1,DDX47,RTCB,SF3B6,LSM7,C9orf78,RBM23,RBM38,CTNNBL1,THOC6,GEMIN7,THOC3,PHF5A,ZMAT2	40/410			MT1X
1_Member	Reactome Gene Sets	R-HSA-72203	Processing of Capped Intron-Containing Pre-mRNA	-16.9185	-13.6528	1659,2733,3185,3550,4116,4236,4904,5436,5438,5441,6631,6637,7737,8449,9128,9130,9410,9775,10978,22827,24148,26017,26121,27238,29107,51639,51690,51759,56259,79228,84321,84844,153527	DHX8,GLE1,HNRNPF,IK,MAGOH,MFAP1,YBX1,POLR2G,POLR2I,POLR2L,SNRPC,SNRPG,RNF113A,DHX16,PRPF4,FAM50A,SNRNP40,EIF4A3,CLP1,PUF60,PRPF6,FAM32A,PRPF31,GPKOW,NXT1,SF3B6,LSM7,C9orf78,CTNNBL1,THOC6,THOC3,PHF5A,ZMAT2	33/285			PTGS1
1_Member	Reactome Gene Sets	R-HSA-72163	mRNA Splicing - Major Pathway	-16.2082	-12.9772	1659,3185,3550,4116,4236,4904,5436,5438,5441,6631,6637,7737,8449,9128,9130,9410,9775,22827,24148,26017,26121,27238,51639,51690,51759,56259,84844,153527	DHX8,HNRNPF,IK,MAGOH,MFAP1,YBX1,POLR2G,POLR2I,POLR2L,SNRPC,SNRPG,RNF113A,DHX16,PRPF4,FAM50A,SNRNP40,EIF4A3,PUF60,PRPF6,FAM32A,PRPF31,GPKOW,SF3B6,LSM7,C9orf78,CTNNBL1,PHF5A,ZMAT2	28/207			LEFTY1
1_Member	Reactome Gene Sets	R-HSA-72172	mRNA Splicing	-15.771	-12.5722	1659,3185,3550,4116,4236,4904,5436,5438,5441,6631,6637,7737,8449,9128,9130,9410,9775,22827,24148,26017,26121,27238,51639,51690,51759,56259,84844,153527	DHX8,HNRNPF,IK,MAGOH,MFAP1,YBX1,POLR2G,POLR2I,POLR2L,SNRPC,SNRPG,RNF113A,DHX16,PRPF4,FAM50A,SNRNP40,EIF4A3,PUF60,PRPF6,FAM32A,PRPF31,GPKOW,SF3B6,LSM7,C9orf78,CTNNBL1,PHF5A,ZMAT2	28/215			FABP5
1_Member	GO Biological Processes	GO:0006397	mRNA processing	-14.3711	-11.2303	708,1659,3185,3550,4116,4236,4904,6631,6637,7737,8449,8731,8882,9128,9130,9410,9775,10078,10419,10421,10978,22827,24148,26121,27238,27257,51202,51639,51690,51759,55147,55544,56259,79228,79760,84321,84844,123169,153527	C1QBP,DHX8,HNRNPF,IK,MAGOH,MFAP1,YBX1,SNRPC,SNRPG,RNF113A,DHX16,RNMT,ZPR1,PRPF4,FAM50A,SNRNP40,EIF4A3,TSSC4,PRMT5,CD2BP2,CLP1,PUF60,PRPF6,PRPF31,GPKOW,LSM1,DDX47,SF3B6,LSM7,C9orf78,RBM23,RBM38,CTNNBL1,THOC6,GEMIN7,THOC3,PHF5A,LEO1,ZMAT2	39/488			CRIP1
1_Member	GO Biological Processes	GO:0000375	RNA splicing, via transesterification reactions	-12.0472	-9.11724	1659,3185,3550,4116,4236,6631,6637,7737,8449,9128,9410,9775,10078,10419,10421,22827,24148,26121,27238,27257,51639,51690,51759,56259,79760,84844,153527	DHX8,HNRNPF,IK,MAGOH,MFAP1,SNRPC,SNRPG,RNF113A,DHX16,PRPF4,SNRNP40,EIF4A3,TSSC4,PRMT5,CD2BP2,PUF60,PRPF6,PRPF31,GPKOW,LSM1,SF3B6,LSM7,C9orf78,CTNNBL1,GEMIN7,PHF5A,ZMAT2	27/279			MT2A
1_Member	GO Biological Processes	GO:0000377	RNA splicing, via transesterification reactions with bulged adenosine as nucleophile	-11.3917	-8.59088	1659,3185,3550,4116,4236,6631,6637,7737,8449,9128,9410,9775,10078,10419,10421,22827,24148,26121,27238,51639,51690,51759,56259,79760,84844,153527	DHX8,HNRNPF,IK,MAGOH,MFAP1,SNRPC,SNRPG,RNF113A,DHX16,PRPF4,SNRNP40,EIF4A3,TSSC4,PRMT5,CD2BP2,PUF60,PRPF6,PRPF31,GPKOW,SF3B6,LSM7,C9orf78,CTNNBL1,GEMIN7,PHF5A,ZMAT2	26/275			FERMT1
1_Member	GO Biological Processes	GO:0000398	mRNA splicing, via spliceosome	-11.3917	-8.59088	1659,3185,3550,4116,4236,6631,6637,7737,8449,9128,9410,9775,10078,10419,10421,22827,24148,26121,27238,51639,51690,51759,56259,79760,84844,153527	DHX8,HNRNPF,IK,MAGOH,MFAP1,SNRPC,SNRPG,RNF113A,DHX16,PRPF4,SNRNP40,EIF4A3,TSSC4,PRMT5,CD2BP2,PUF60,PRPF6,PRPF31,GPKOW,SF3B6,LSM7,C9orf78,CTNNBL1,GEMIN7,PHF5A,ZMAT2	26/275			UCA1
1_Member	CORUM	CORUM:351	Spliceosome	-11.1649	-8.38821	1659,3550,4116,4236,6631,6637,8449,9128,9410,9775,10421,22827,24148,26121,51639,51690,56259,79228,84321	DHX8,IK,MAGOH,MFAP1,SNRPC,SNRPG,DHX16,PRPF4,SNRNP40,EIF4A3,CD2BP2,PUF60,PRPF6,PRPF31,SF3B6,LSM7,CTNNBL1,THOC6,THOC3	19/141			APOL2
1_Member	KEGG Pathway	hsa03040	Spliceosome	-7.1961	-5.09174	1659,4116,6100,6631,6637,8449,9128,9410,9775,22827,24148,26121,51639,51690,56259,84321,84844,153527	DHX8,MAGOH,RP9,SNRPC,SNRPG,DHX16,PRPF4,SNRNP40,EIF4A3,PUF60,PRPF6,PRPF31,SF3B6,LSM7,CTNNBL1,THOC3,PHF5A,ZMAT2	18/217			MT1F
1_Member	WikiPathways	WP411	mRNA processing	-6.44417	-4.41689	1659,3276,4904,6637,8449,8731,9128,9410,10421,10978,24148,51690,84844	DHX8,PRMT1,YBX1,SNRPG,DHX16,RNMT,PRPF4,SNRNP40,CD2BP2,CLP1,PRPF6,LSM7,PHF5A	13/126			OMG
1_Member	CORUM	CORUM:1181	C complex spliceosome	-3.32093	-1.63879	1659,3185,4116,6637,9410,9775,24148	DHX8,HNRNPF,MAGOH,SNRPG,SNRNP40,EIF4A3,PRPF6	7/79			C19orf33
2_Summary	GO Biological Processes	GO:0022613	ribonucleoprotein complex biogenesis	-37.7673	-33.7234	705,708,1983,3669,3692,5036,5901,6631,6637,8568,8602,8607,8662,8666,8668,9045,9136,9277,9775,9790,10078,10360,10419,10421,10528,10813,10856,10969,10978,22827,22907,23246,24148,25983,26121,26574,28987,29777,29889,51042,51081,51154,51202,51491,51504,51639,54512,54555,54606,55272,55505,55646,55651,55661,55720,55794,56902,79760,81875,81887,83743,84231,84844,115939,117246,161424,3028,6301,7737,51493,55726,57117,79897,112970,115708,348180,5441,6923,92675,124454,131870,6132,6187,26168	BYSL,C1QBP,EIF5,ISG20,EIF6,PA2G4,RAN,SNRPC,SNRPG,RRP1,NOP14,RUVBL1,EIF3B,EIF3G,EIF3I,RPL14,RRP9,WDR46,EIF4A3,BMS1,TSSC4,NPM3,PRMT5,CD2BP2,NOP56,UTP14A,RUVBL2,EBNA1BP2,CLP1,PUF60,DHX30,BOP1,PRPF6,NGDN,PRPF31,AATF,NOB1,ABT1,GNL2,ZNF593,MRPS7,MRTO4,DDX47,NOP16,TRMT112,SF3B6,EXOSC4,DDX49,DDX56,IMP3,NOP10,LYAR,NHP2,DDX27,TSR1,DDX28,PNO1,GEMIN7,ISG20L2,LAS1L,GRWD1,TRAF7,PHF5A,TSR3,FTSJ3,NOP9,HSD17B10,SARS1,RNF113A,RTCB,INTS13,INTS12,RPP21,KTI12,TRMT61A,CTU2,POLR2L,ELOB,DTD1,EARS2,NUDT16,RPL8,RPS2,SENP3	84/-			RARRES3
2_Member	GO Biological Processes	GO:0022613	ribonucleoprotein complex biogenesis	-37.7673	-33.7234	705,708,1983,3669,3692,5036,5901,6631,6637,8568,8602,8607,8662,8666,8668,9045,9136,9277,9775,9790,10078,10360,10419,10421,10528,10813,10856,10969,10978,22827,22907,23246,24148,25983,26121,26574,28987,29777,29889,51042,51081,51154,51202,51491,51504,51639,54512,54555,54606,55272,55505,55646,55651,55661,55720,55794,56902,79760,81875,81887,83743,84231,84844,115939,117246,161424	BYSL,C1QBP,EIF5,ISG20,EIF6,PA2G4,RAN,SNRPC,SNRPG,RRP1,NOP14,RUVBL1,EIF3B,EIF3G,EIF3I,RPL14,RRP9,WDR46,EIF4A3,BMS1,TSSC4,NPM3,PRMT5,CD2BP2,NOP56,UTP14A,RUVBL2,EBNA1BP2,CLP1,PUF60,DHX30,BOP1,PRPF6,NGDN,PRPF31,AATF,NOB1,ABT1,GNL2,ZNF593,MRPS7,MRTO4,DDX47,NOP16,TRMT112,SF3B6,EXOSC4,DDX49,DDX56,IMP3,NOP10,LYAR,NHP2,DDX27,TSR1,DDX28,PNO1,GEMIN7,ISG20L2,LAS1L,GRWD1,TRAF7,PHF5A,TSR3,FTSJ3,NOP9	66/489			EIF5AL1
2_Member	GO Biological Processes	GO:0042254	ribosome biogenesis	-31.1983	-27.3305	705,708,1983,3669,3692,5036,5901,8568,8602,9045,9136,9277,9775,9790,10360,10528,10813,10969,22907,23246,25983,26574,28987,29777,29889,51042,51081,51154,51202,51491,51504,54512,54555,54606,55272,55505,55646,55651,55661,55720,55794,56902,81875,81887,83743,84231,115939,117246,161424	BYSL,C1QBP,EIF5,ISG20,EIF6,PA2G4,RAN,RRP1,NOP14,RPL14,RRP9,WDR46,EIF4A3,BMS1,NPM3,NOP56,UTP14A,EBNA1BP2,DHX30,BOP1,NGDN,AATF,NOB1,ABT1,GNL2,ZNF593,MRPS7,MRTO4,DDX47,NOP16,TRMT112,EXOSC4,DDX49,DDX56,IMP3,NOP10,LYAR,NHP2,DDX27,TSR1,DDX28,PNO1,ISG20L2,LAS1L,GRWD1,TRAF7,TSR3,FTSJ3,NOP9	49/311			NPW
2_Member	GO Biological Processes	GO:0006364	rRNA processing	-22.7241	-18.9812	705,3669,3692,5036,8568,8602,9045,9136,9277,9775,9790,10360,10528,10813,10969,23246,25983,28987,29777,51154,51202,51504,54512,54555,54606,55272,55505,55646,55651,55661,55720,81887,115939,117246,161424	BYSL,ISG20,EIF6,PA2G4,RRP1,NOP14,RPL14,RRP9,WDR46,EIF4A3,BMS1,NPM3,NOP56,UTP14A,EBNA1BP2,BOP1,NGDN,NOB1,ABT1,MRTO4,DDX47,TRMT112,EXOSC4,DDX49,DDX56,IMP3,NOP10,LYAR,NHP2,DDX27,TSR1,LAS1L,TSR3,FTSJ3,NOP9	35/217			EN2
2_Member	GO Biological Processes	GO:0034470	ncRNA processing	-22.6221	-18.9762	705,3028,3669,3692,5036,6301,7737,8568,8602,9045,9136,9277,9775,9790,10360,10528,10813,10969,10978,23246,25983,28987,29777,51154,51202,51493,51504,54512,54555,54606,55272,55505,55646,55651,55661,55720,55726,57117,79897,81887,112970,115708,115939,117246,161424,348180	BYSL,HSD17B10,ISG20,EIF6,PA2G4,SARS1,RNF113A,RRP1,NOP14,RPL14,RRP9,WDR46,EIF4A3,BMS1,NPM3,NOP56,UTP14A,EBNA1BP2,CLP1,BOP1,NGDN,NOB1,ABT1,MRTO4,DDX47,RTCB,TRMT112,EXOSC4,DDX49,DDX56,IMP3,NOP10,LYAR,NHP2,DDX27,TSR1,INTS13,INTS12,RPP21,LAS1L,KTI12,TRMT61A,TSR3,FTSJ3,NOP9,CTU2	46/415			GCNT3
2_Member	GO Biological Processes	GO:0034660	ncRNA metabolic process	-22.1294	-18.5627	705,3028,3669,3692,5036,5441,6301,6923,7737,8568,8602,9045,9136,9277,9775,9790,10360,10528,10813,10969,10978,23246,25983,28987,29777,51154,51202,51493,51504,54512,54555,54606,55272,55505,55646,55651,55661,55720,55726,57117,79897,81887,92675,112970,115708,115939,117246,124454,131870,161424,348180	BYSL,HSD17B10,ISG20,EIF6,PA2G4,POLR2L,SARS1,ELOB,RNF113A,RRP1,NOP14,RPL14,RRP9,WDR46,EIF4A3,BMS1,NPM3,NOP56,UTP14A,EBNA1BP2,CLP1,BOP1,NGDN,NOB1,ABT1,MRTO4,DDX47,RTCB,TRMT112,EXOSC4,DDX49,DDX56,IMP3,NOP10,LYAR,NHP2,DDX27,TSR1,INTS13,INTS12,RPP21,LAS1L,DTD1,KTI12,TRMT61A,TSR3,FTSJ3,EARS2,NUDT16,NOP9,CTU2	51/533			ISG20
2_Member	GO Biological Processes	GO:0016072	rRNA metabolic process	-20.5705	-17.0707	705,3669,3692,5036,8568,8602,9045,9136,9277,9775,9790,10360,10528,10813,10969,23246,25983,28987,29777,51154,51202,51504,54512,54555,54606,55272,55505,55646,55651,55661,55720,81887,115939,117246,161424	BYSL,ISG20,EIF6,PA2G4,RRP1,NOP14,RPL14,RRP9,WDR46,EIF4A3,BMS1,NPM3,NOP56,UTP14A,EBNA1BP2,BOP1,NGDN,NOB1,ABT1,MRTO4,DDX47,TRMT112,EXOSC4,DDX49,DDX56,IMP3,NOP10,LYAR,NHP2,DDX27,TSR1,LAS1L,TSR3,FTSJ3,NOP9	35/251			RND2
2_Member	Reactome Gene Sets	R-HSA-72312	rRNA processing	-18.3103	-14.9196	705,3028,6132,6187,8568,8602,9045,9136,9277,9790,10528,10813,10969,23246,26168,28987,51202,51504,54512,54555,55272,55505,55651,55720,56902,79897,81875,81887,115939,117246	BYSL,HSD17B10,RPL8,RPS2,RRP1,NOP14,RPL14,RRP9,WDR46,BMS1,NOP56,UTP14A,EBNA1BP2,BOP1,SENP3,NOB1,DDX47,TRMT112,EXOSC4,DDX49,IMP3,NOP10,NHP2,TSR1,PNO1,RPP21,ISG20L2,LAS1L,TSR3,FTSJ3	30/205			C11orf88			Top 20 Enriched GO parent terms( top-level Gene Ontology biological processes)
2_Member	Reactome Gene Sets	R-HSA-8868773	rRNA processing in the nucleus and cytosol	-17.9148	-14.5699	705,6132,6187,8568,8602,9045,9136,9277,9790,10528,10813,10969,23246,26168,28987,51202,51504,54512,54555,55272,55505,55651,55720,56902,79897,81875,81887,115939,117246	BYSL,RPL8,RPS2,RRP1,NOP14,RPL14,RRP9,WDR46,BMS1,NOP56,UTP14A,EBNA1BP2,BOP1,SENP3,NOB1,DDX47,TRMT112,EXOSC4,DDX49,IMP3,NOP10,NHP2,TSR1,PNO1,RPP21,ISG20L2,LAS1L,TSR3,FTSJ3	29/195			ZNF672
2_Member	Reactome Gene Sets	R-HSA-6791226	Major pathway of rRNA processing in the nucleolus and cytosol	-14.5244	-11.3556	705,6132,6187,8568,8602,9045,9136,9277,9790,10528,10813,10969,23246,26168,28987,51202,54512,54555,55272,55720,56902,79897,81875,81887,117246	BYSL,RPL8,RPS2,RRP1,NOP14,RPL14,RRP9,WDR46,BMS1,NOP56,UTP14A,EBNA1BP2,BOP1,SENP3,NOB1,DDX47,EXOSC4,DDX49,IMP3,TSR1,PNO1,RPP21,ISG20L2,LAS1L,FTSJ3	25/185			MISP
2_Member	Reactome Gene Sets	R-HSA-6790901	rRNA modification in the nucleus and cytosol	-12.9005	-9.83437	6187,8602,9136,9277,9790,10528,10813,51202,51504,54555,55272,55505,55651,56902,115939	RPS2,NOP14,RRP9,WDR46,BMS1,NOP56,UTP14A,DDX47,TRMT112,DDX49,IMP3,NOP10,NHP2,PNO1,TSR3	15/61			RAB11FIP4
3_Summary	Reactome Gene Sets	R-HSA-162906	HIV Infection	-14.045	-10.9305	1104,1175,2961,5436,5438,5441,5478,5682,5688,5689,5691,5695,5696,5699,5704,5710,5714,5720,5721,5901,6881,6882,6883,6923,8731,27183,128866,9070,11091,51504,219541,400569,4904,6637,9410,24148,51639,123169,207,1329,1460,1874,3276,6794,9125,9377,10419,25824,28956,51499,55726,57117,2067,2873,5425,8607,10445,2171,3265,5162,5536,6720,6722,7376,7391,23028,3185,10755,6774,6132,6187,9045,9636	RCC1,AP2S1,GTF2E2,POLR2G,POLR2I,POLR2L,PPIA,PSMA1,PSMA7,PSMB1,PSMB3,PSMB7,PSMB8,PSMB10,PSMC4,PSMD4,PSMD8,PSME1,PSME2,RAN,TAF10,TAF11,TAF12,ELOB,RNMT,VPS4A,CHMP4B,ASH2L,WDR5,TRMT112,MED19,MED11,YBX1,SNRPG,SNRNP40,PRPF6,SF3B6,LEO1,AKT1,COX5B,CSNK2B,E2F4,PRMT1,STK11,CNOT9,COX5A,PRMT5,PRDX5,LAMTOR2,TRIAP1,INTS13,INTS12,ERCC1,GPS1,POLD2,RUVBL1,MCRS1,FABP5,HRAS,PDHB,PPP5C,SREBF1,SRF,NR1H2,USF1,KDM1A,HNRNPF,GIPC1,STAT3,RPL8,RPS2,RPL14,ISG15	73/-			C9orf24
3_Member	Reactome Gene Sets	R-HSA-162906	HIV Infection	-14.045	-10.9305	1104,1175,2961,5436,5438,5441,5478,5682,5688,5689,5691,5695,5696,5699,5704,5710,5714,5720,5721,5901,6881,6882,6883,6923,8731,27183,128866	RCC1,AP2S1,GTF2E2,POLR2G,POLR2I,POLR2L,PPIA,PSMA1,PSMA7,PSMB1,PSMB3,PSMB7,PSMB8,PSMB10,PSMC4,PSMD4,PSMD8,PSME1,PSME2,RAN,TAF10,TAF11,TAF12,ELOB,RNMT,VPS4A,CHMP4B	27/231			C20orf85
3_Member	Reactome Gene Sets	R-HSA-162599	Late Phase of HIV Life Cycle	-6.88031	-4.80725	1104,2961,5436,5438,5441,5478,5901,6881,6882,6883,6923,8731,27183,128866	RCC1,GTF2E2,POLR2G,POLR2I,POLR2L,PPIA,RAN,TAF10,TAF11,TAF12,ELOB,RNMT,VPS4A,CHMP4B	14/136			FAM216B
3_Member	Reactome Gene Sets	R-HSA-162587	HIV Life Cycle	-6.38828	-4.3656	1104,2961,5436,5438,5441,5478,5901,6881,6882,6883,6923,8731,27183,128866	RCC1,GTF2E2,POLR2G,POLR2I,POLR2L,PPIA,RAN,TAF10,TAF11,TAF12,ELOB,RNMT,VPS4A,CHMP4B	14/149			TEKT1
3_Member	GO Biological Processes	GO:0006367	transcription initiation at RNA polymerase II promoter	-5.88836	-3.91637	2961,5436,5438,6881,6882,6883,6923,9070,11091,51504,219541,400569	GTF2E2,POLR2G,POLR2I,TAF10,TAF11,TAF12,ELOB,ASH2L,WDR5,TRMT112,MED19,MED11	12/119			CAPSL
3_Member	Reactome Gene Sets	R-HSA-72165	mRNA Splicing - Minor Pathway	-5.62314	-3.67791	4904,5436,5438,5441,6637,9410,24148,51639	YBX1,POLR2G,POLR2I,POLR2L,SNRPG,SNRNP40,PRPF6,SF3B6	8/50			RHOV
3_Member	Reactome Gene Sets	R-HSA-167172	Transcription of the HIV genome	-5.43385	-3.51219	2961,5436,5438,5441,6881,6882,6883,6923,8731	GTF2E2,POLR2G,POLR2I,POLR2L,TAF10,TAF11,TAF12,ELOB,RNMT	9/70			PIFO
3_Member	Reactome Gene Sets	R-HSA-674695	RNA Polymerase II Pre-transcription Events	-4.90453	-3.03898	2961,5436,5438,5441,6881,6882,6883,6923,123169	GTF2E2,POLR2G,POLR2I,POLR2L,TAF10,TAF11,TAF12,ELOB,LEO1	9/81			MIR210HG
3_Member	GO Biological Processes	GO:0006352	DNA-templated transcription initiation	-4.78367	-2.92732	2961,5436,5438,6881,6882,6883,6923,9070,11091,51504,219541,400569	GTF2E2,POLR2G,POLR2I,TAF10,TAF11,TAF12,ELOB,ASH2L,WDR5,TRMT112,MED19,MED11	12/152			NR2F1
3_Member	Reactome Gene Sets	R-HSA-167161	HIV Transcription Initiation	-4.77528	-2.92731	2961,5436,5438,5441,6881,6882,6883	GTF2E2,POLR2G,POLR2I,POLR2L,TAF10,TAF11,TAF12	7/47			NUDT16
3_Member	Reactome Gene Sets	R-HSA-167162	RNA Polymerase II HIV Promoter Escape	-4.77528	-2.92731	2961,5436,5438,5441,6881,6882,6883	GTF2E2,POLR2G,POLR2I,POLR2L,TAF10,TAF11,TAF12	7/47			ETHE1
3_Member	Reactome Gene Sets	R-HSA-73776	RNA Polymerase II Promoter Escape	-4.77528	-2.92731	2961,5436,5438,5441,6881,6882,6883	GTF2E2,POLR2G,POLR2I,POLR2L,TAF10,TAF11,TAF12	7/47			SLC16A3
3_Member	Reactome Gene Sets	R-HSA-73779	RNA Polymerase II Transcription Pre-Initiation And Promoter Opening	-4.77528	-2.92731	2961,5436,5438,5441,6881,6882,6883	GTF2E2,POLR2G,POLR2I,POLR2L,TAF10,TAF11,TAF12	7/47			HAGHL
3_Member	Reactome Gene Sets	R-HSA-75953	RNA Polymerase II Transcription Initiation	-4.77528	-2.92731	2961,5436,5438,5441,6881,6882,6883	GTF2E2,POLR2G,POLR2I,POLR2L,TAF10,TAF11,TAF12	7/47			THOC3
3_Member	Reactome Gene Sets	R-HSA-76042	RNA Polymerase II Transcription Initiation And Promoter Clearance	-4.77528	-2.92731	2961,5436,5438,5441,6881,6882,6883	GTF2E2,POLR2G,POLR2I,POLR2L,TAF10,TAF11,TAF12	7/47			S100A6
3_Member	Reactome Gene Sets	R-HSA-3700989	Transcriptional Regulation by TP53	-4.59	-2.76098	207,1329,1460,1874,3276,5436,5438,5441,6794,6881,6882,6883,6923,9125,9377,10419,25824,28956,51499	AKT1,COX5B,CSNK2B,E2F4,PRMT1,POLR2G,POLR2I,POLR2L,STK11,TAF10,TAF11,TAF12,ELOB,CNOT9,COX5A,PRMT5,PRDX5,LAMTOR2,TRIAP1	19/362			CLDN7
3_Member	Reactome Gene Sets	R-HSA-6807505	RNA polymerase II transcribes snRNA genes	-3.49539	-1.79295	2961,5436,5438,5441,6882,55726,57117	GTF2E2,POLR2G,POLR2I,POLR2L,TAF11,INTS13,INTS12	7/74			ANKUB1
3_Member	Reactome Gene Sets	R-HSA-5696398	Nucleotide Excision Repair	-3.16454	-1.50538	2067,2873,5425,5436,5438,5441,8607,10445	ERCC1,GPS1,POLD2,POLR2G,POLR2I,POLR2L,RUVBL1,MCRS1	8/109			ISG15
3_Member	CORUM	CORUM:103	RNA polymerase II holoenzyme complex	-3.12416	-1.47649	2961,5436,5438,5441	GTF2E2,POLR2G,POLR2I,POLR2L	4/24			ELOB
3_Member	Reactome Gene Sets	R-HSA-203927	MicroRNA (miRNA) biogenesis	-3.12416	-1.47649	5436,5438,5441,5901	POLR2G,POLR2I,POLR2L,RAN	4/24			SYT7
3_Member	Reactome Gene Sets	R-HSA-9006931	Signaling by Nuclear Receptors	-3.06162	-1.4259	207,2171,3265,3276,5162,5436,5438,5441,5536,6720,6722,7376,7391,23028	AKT1,FABP5,HRAS,PRMT1,PDHB,POLR2G,POLR2I,POLR2L,PPP5C,SREBF1,SRF,NR1H2,USF1,KDM1A	14/298			HILPDA
3_Member	CORUM	CORUM:2825	BRCA1-RNA polymerase II complex	-2.98792	-1.36395	2961,5436,5438,5441	GTF2E2,POLR2G,POLR2I,POLR2L	4/26			ZMYND10
3_Member	Reactome Gene Sets	R-HSA-6803529	FGFR2 alternative splicing	-2.98792	-1.36395	3185,5436,5438,5441	HNRNPF,POLR2G,POLR2I,POLR2L	4/26			APCDD1
3_Member	CORUM	CORUM:104	RNA polymerase II core complex	-2.9797	-1.36395	5436,5438,5441	POLR2G,POLR2I,POLR2L	3/12			KRT19
3_Member	Reactome Gene Sets	R-HSA-167160	RNA Pol II CTD phosphorylation and interaction with CE during HIV infection	-2.9243	-1.31179	5436,5438,5441,8731	POLR2G,POLR2I,POLR2L,RNMT	4/27			CCDC85B
3_Member	Reactome Gene Sets	R-HSA-77075	RNA Pol II CTD phosphorylation and interaction with CE	-2.9243	-1.31179	5436,5438,5441,8731	POLR2G,POLR2I,POLR2L,RNMT	4/27			C7orf57
3_Member	CORUM	CORUM:2686	BRCA1-core RNA polymerase II complex	-2.87143	-1.26768	5436,5438,5441	POLR2G,POLR2I,POLR2L	3/13			IGFBP2
3_Member	Reactome Gene Sets	R-HSA-72086	mRNA Capping	-2.80491	-1.21128	5436,5438,5441,8731	POLR2G,POLR2I,POLR2L,RNMT	4/29			NDUFA13
3_Member	Reactome Gene Sets	R-HSA-167238	Pausing and recovery of Tat-mediated HIV elongation	-2.69475	-1.12144	5436,5438,5441,6923	POLR2G,POLR2I,POLR2L,ELOB	4/31			PSMB10
3_Member	Reactome Gene Sets	R-HSA-167243	Tat-mediated HIV elongation arrest and recovery	-2.69475	-1.12144	5436,5438,5441,6923	POLR2G,POLR2I,POLR2L,ELOB	4/31			AC093323.1
3_Member	Reactome Gene Sets	R-HSA-6781827	Transcription-Coupled Nucleotide Excision Repair (TC-NER)	-2.63074	-1.07329	2067,2873,5425,5436,5438,5441	ERCC1,GPS1,POLD2,POLR2G,POLR2I,POLR2L	6/77			MIF
3_Member	Reactome Gene Sets	R-HSA-167287	HIV elongation arrest and recovery	-2.59263	-1.0505	5436,5438,5441,6923	POLR2G,POLR2I,POLR2L,ELOB	4/33			ADI1
3_Member	Reactome Gene Sets	R-HSA-167290	Pausing and recovery of HIV elongation	-2.59263	-1.0505	5436,5438,5441,6923	POLR2G,POLR2I,POLR2L,ELOB	4/33			LRFN4
3_Member	CORUM	CORUM:2685	RNA polymerase II (RNAPII)	-2.51793	-0.9886	5436,5438,5441	POLR2G,POLR2I,POLR2L	3/17			S100A3
3_Member	Reactome Gene Sets	R-HSA-112382	Formation of RNA Pol II elongation complex	-2.45972	-0.935672	5436,5438,5441,6923,123169	POLR2G,POLR2I,POLR2L,ELOB,LEO1	5/58			SRD5A2
3_Member	Reactome Gene Sets	R-HSA-75955	RNA Polymerase II Transcription Elongation	-2.45972	-0.935672	5436,5438,5441,6923,123169	POLR2G,POLR2I,POLR2L,ELOB,LEO1	5/58			AK7
3_Member	Reactome Gene Sets	R-HSA-8851708	Signaling by FGFR2 IIIa TM	-2.3754	-0.879914	5436,5438,5441	POLR2G,POLR2I,POLR2L	3/19			SNTN
3_Member	Reactome Gene Sets	R-HSA-190236	Signaling by FGFR	-2.31749	-0.836505	3185,3265,5436,5438,5441,10755	HNRNPF,HRAS,POLR2G,POLR2I,POLR2L,GIPC1	6/89			ANKRD22
3_Member	Reactome Gene Sets	R-HSA-1226099	Signaling by FGFR in disease	-2.30481	-0.832648	3265,5436,5438,5441,6774	HRAS,POLR2G,POLR2I,POLR2L,STAT3	5/63			IL5RA
3_Member	KEGG Pathway	hsa03420	Nucleotide excision repair	-2.30481	-0.832648	2067,5425,5436,5438,5441	ERCC1,POLD2,POLR2G,POLR2I,POLR2L	5/63			RAB40C
3_Member	Reactome Gene Sets	R-HSA-6782135	Dual incision in TC-NER	-2.27566	-0.810478	2067,5425,5436,5438,5441	ERCC1,POLD2,POLR2G,POLR2I,POLR2L	5/64			C6
3_Member	Reactome Gene Sets	R-HSA-8939211	ESR-mediated signaling	-2.21545	-0.763199	207,3265,3276,5436,5438,5441,5536,6722,7391,23028	AKT1,HRAS,PRMT1,POLR2G,POLR2I,POLR2L,PPP5C,SRF,USF1,KDM1A	10/222			AHCY
3_Member	WikiPathways	WP405	Eukaryotic transcription initiation	-2.20934	-0.759859	2961,5436,5438,6883	GTF2E2,POLR2G,POLR2I,TAF12	4/42			CHSY3
3_Member	Reactome Gene Sets	R-HSA-168255	Influenza Infection	-2.17567	-0.736468	5436,5438,5441,5901,6132,6187,9045,9636	POLR2G,POLR2I,POLR2L,RAN,RPL8,RPS2,RPL14,ISG15	8/157			SPEF1
3_Member	Reactome Gene Sets	R-HSA-167169	HIV Transcription Elongation	-2.17289	-0.736468	5436,5438,5441,6923	POLR2G,POLR2I,POLR2L,ELOB	4/43			BYSL
3_Member	Reactome Gene Sets	R-HSA-167200	Formation of HIV-1 elongation complex containing HIV-1 Tat	-2.17289	-0.736468	5436,5438,5441,6923	POLR2G,POLR2I,POLR2L,ELOB	4/43			MRPL41
3_Member	Reactome Gene Sets	R-HSA-167246	Tat-mediated elongation of the HIV-1 transcript	-2.17289	-0.736468	5436,5438,5441,6923	POLR2G,POLR2I,POLR2L,ELOB	4/43			MSRB1
3_Member	Reactome Gene Sets	R-HSA-5655253	Signaling by FGFR2 in disease	-2.17289	-0.736468	3265,5436,5438,5441	HRAS,POLR2G,POLR2I,POLR2L	4/43			FLVCR2
3_Member	Reactome Gene Sets	R-HSA-167242	Abortive elongation of HIV-1 transcript in the absence of Tat	-2.13601	-0.712278	5436,5438,5441	POLR2G,POLR2I,POLR2L	3/23			ROPN1L
3_Member	Reactome Gene Sets	R-HSA-167152	Formation of HIV elongation complex in the absence of HIV Tat	-2.10295	-0.685421	5436,5438,5441,6923	POLR2G,POLR2I,POLR2L,ELOB	4/45			PCSK6
3_Member	Reactome Gene Sets	R-HSA-5654738	Signaling by FGFR2	-2.03662	-0.634296	3185,3265,5436,5438,5441	HNRNPF,HRAS,POLR2G,POLR2I,POLR2L	5/73			TSSC4
4_Summary	GO Biological Processes	GO:0006091	generation of precursor metabolites and energy	-13.7956	-10.706	207,230,1329,2023,2109,2584,2597,2647,3420,4129,4716,4720,4726,5162,5223,5226,5230,5261,5315,5443,5834,5837,6888,7086,7167,8974,9377,10975,51079,55276,57019,57215,84269,374291,790955,572,3704,4830,4833,5901,65220,131870,4758,9123,1267,1890,2987,4913,60481,122481,23028,7416,587,2171,11091,7920,57406,6520,9245,26229,126792,337876,6774,549,2879,2950,3028,4282,5742,11313,51094,1978,6923,2356,6716,55256,23474,6720,80271,9784	AKT1,ALDOC,COX5B,ENO1,ETFB,GALK1,GAPDH,BLOC1S1,IDH3B,MAOB,NDUFB10,NDUFS2,NDUFS6,PDHB,PGAM1,PGD,PGK1,PHKG2,PKM,POMC,PYGB,PYGM,TALDO1,TKT,TPI1,P4HA2,COX5A,UQCR11,NDUFA13,PGM2,CIAPIN1,THAP11,CHCHD5,NDUFS7,UQCC3,BAD,ITPA,NME1,NME4,RAN,NADK,NUDT16,NEU1,SLC16A3,CNP,TYMP,GUK1,NTHL1,ELOVL5,AK7,KDM1A,VDAC1,BCAT2,FABP5,WDR5,ABHD16A,ABHD6,SLC3A2,GCNT3,B3GAT3,B3GALT6,CHSY3,STAT3,AUH,GPX4,GSTP1,HSD17B10,MIF,PTGS1,LYPLA2,ADIPOR1,EIF4EBP1,ELOB,FPGS,SRD5A2,ADI1,ETHE1,SREBF1,ITPKC,SNX17	80/-			COX5B
4_Member	GO Biological Processes	GO:0006091	generation of precursor metabolites and energy	-13.7956	-10.706	207,230,1329,2023,2109,2584,2597,2647,3420,4129,4716,4720,4726,5162,5223,5226,5230,5261,5315,5443,5834,5837,6888,7086,7167,8974,9377,10975,51079,55276,57019,57215,84269,374291,790955	AKT1,ALDOC,COX5B,ENO1,ETFB,GALK1,GAPDH,BLOC1S1,IDH3B,MAOB,NDUFB10,NDUFS2,NDUFS6,PDHB,PGAM1,PGD,PGK1,PHKG2,PKM,POMC,PYGB,PYGM,TALDO1,TKT,TPI1,P4HA2,COX5A,UQCR11,NDUFA13,PGM2,CIAPIN1,THAP11,CHCHD5,NDUFS7,UQCC3	35/410			ZNF787
4_Member	GO Biological Processes	GO:0009144	purine nucleoside triphosphate metabolic process	-10.5925	-7.9104	230,572,2023,2584,2597,3704,4716,4720,4726,4830,4833,5223,5230,5315,5901,7167,51079,65220,131870,374291,790955	ALDOC,BAD,ENO1,GALK1,GAPDH,ITPA,NDUFB10,NDUFS2,NDUFS6,NME1,NME4,PGAM1,PGK1,PKM,RAN,TPI1,NDUFA13,NADK,NUDT16,NDUFS7,UQCC3	21/190			FAM92B
4_Member	GO Biological Processes	GO:0009205	purine ribonucleoside triphosphate metabolic process	-9.98625	-7.5031	230,572,2023,2584,2597,3704,4716,4720,4726,4830,4833,5223,5230,5315,5901,7167,51079,65220,374291,790955	ALDOC,BAD,ENO1,GALK1,GAPDH,ITPA,NDUFB10,NDUFS2,NDUFS6,NME1,NME4,PGAM1,PGK1,PKM,RAN,TPI1,NDUFA13,NADK,NDUFS7,UQCC3	20/184			NME4
4_Member	GO Biological Processes	GO:0009141	nucleoside triphosphate metabolic process	-9.92761	-7.45777	230,572,2023,2584,2597,3704,4716,4720,4726,4830,4833,5223,5230,5315,5901,7167,51079,65220,131870,374291,790955	ALDOC,BAD,ENO1,GALK1,GAPDH,ITPA,NDUFB10,NDUFS2,NDUFS6,NME1,NME4,PGAM1,PGK1,PKM,RAN,TPI1,NDUFA13,NADK,NUDT16,NDUFS7,UQCC3	21/206			S100A16
4_Member	GO Biological Processes	GO:0009199	ribonucleoside triphosphate metabolic process	-9.69346	-7.30351	230,572,2023,2584,2597,3704,4716,4720,4726,4830,4833,5223,5230,5315,5901,7167,51079,65220,374291,790955	ALDOC,BAD,ENO1,GALK1,GAPDH,ITPA,NDUFB10,NDUFS2,NDUFS6,NME1,NME4,PGAM1,PGK1,PKM,RAN,TPI1,NDUFA13,NADK,NDUFS7,UQCC3	20/191			PYY
4_Member	GO Biological Processes	GO:0016052	carbohydrate catabolic process	-9.13459	-6.85666	230,572,2023,2584,2597,4758,5223,5226,5230,5261,5315,5834,5837,7167,55276	ALDOC,BAD,ENO1,GALK1,GAPDH,NEU1,PGAM1,PGD,PGK1,PHKG2,PKM,PYGB,PYGM,TPI1,PGM2	15/108			CFAP126
4_Member	WikiPathways	WP4290	Metabolic reprogramming in colon cancer	-8.64888	-6.42783	2023,2597,5162,5223,5226,5230,5315,6888,7086,9123	ENO1,GAPDH,PDHB,PGAM1,PGD,PGK1,PKM,TALDO1,TKT,SLC16A3	10/42			NME1
4_Member	GO Biological Processes	GO:0009117	nucleotide metabolic process	-8.29721	-6.10764	230,572,1267,1890,2023,2584,2597,2987,3704,4716,4720,4726,4830,4833,4913,5162,5223,5226,5230,5315,5901,6888,7086,7167,51079,60481,65220,122481,131870,374291,790955	ALDOC,BAD,CNP,TYMP,ENO1,GALK1,GAPDH,GUK1,ITPA,NDUFB10,NDUFS2,NDUFS6,NME1,NME4,NTHL1,PDHB,PGAM1,PGD,PGK1,PKM,RAN,TALDO1,TKT,TPI1,NDUFA13,ELOVL5,NADK,AK7,NUDT16,NDUFS7,UQCC3	31/524			C20orf27
4_Member	GO Biological Processes	GO:0006753	nucleoside phosphate metabolic process	-8.14357	-5.96302	230,572,1267,1890,2023,2584,2597,2987,3704,4716,4720,4726,4830,4833,4913,5162,5223,5226,5230,5315,5901,6888,7086,7167,51079,60481,65220,122481,131870,374291,790955	ALDOC,BAD,CNP,TYMP,ENO1,GALK1,GAPDH,GUK1,ITPA,NDUFB10,NDUFS2,NDUFS6,NME1,NME4,NTHL1,PDHB,PGAM1,PGD,PGK1,PKM,RAN,TALDO1,TKT,TPI1,NDUFA13,ELOVL5,NADK,AK7,NUDT16,NDUFS7,UQCC3	31/532			RNMT
4_Member	GO Biological Processes	GO:0055086	nucleobase-containing small molecule metabolic process	-8.03566	-5.87545	230,572,1267,1890,2023,2584,2597,2987,3704,4716,4720,4726,4830,4833,4913,5162,5223,5226,5230,5315,5901,6888,7086,7167,23028,51079,55276,60481,65220,122481,131870,374291,790955	ALDOC,BAD,CNP,TYMP,ENO1,GALK1,GAPDH,GUK1,ITPA,NDUFB10,NDUFS2,NDUFS6,NME1,NME4,NTHL1,PDHB,PGAM1,PGD,PGK1,PKM,RAN,TALDO1,TKT,TPI1,KDM1A,NDUFA13,PGM2,ELOVL5,NADK,AK7,NUDT16,NDUFS7,UQCC3	33/599			ANKRD37
4_Member	GO Biological Processes	GO:0072521	purine-containing compound metabolic process	-7.76448	-5.6127	230,572,2023,2584,2597,2987,3704,4716,4720,4726,4830,4833,5162,5223,5226,5230,5315,5901,6888,7086,7167,23028,51079,55276,60481,65220,131870,374291,790955	ALDOC,BAD,ENO1,GALK1,GAPDH,GUK1,ITPA,NDUFB10,NDUFS2,NDUFS6,NME1,NME4,PDHB,PGAM1,PGD,PGK1,PKM,RAN,TALDO1,TKT,TPI1,KDM1A,NDUFA13,PGM2,ELOVL5,NADK,NUDT16,NDUFS7,UQCC3	29/492			C5orf49
4_Member	GO Biological Processes	GO:0046034	ATP metabolic process	-7.59453	-5.44829	230,572,2023,2584,2597,4716,4720,4726,5223,5230,5315,7167,51079,65220,374291,790955	ALDOC,BAD,ENO1,GALK1,GAPDH,NDUFB10,NDUFS2,NDUFS6,PGAM1,PGK1,PKM,TPI1,NDUFA13,NADK,NDUFS7,UQCC3	16/160			SERTAD1
4_Member	GO Biological Processes	GO:0006090	pyruvate metabolic process	-7.4325	-5.30771	230,2023,2584,2597,5162,5223,5230,5315,7167,7416,9123	ALDOC,ENO1,GALK1,GAPDH,PDHB,PGAM1,PGK1,PKM,TPI1,VDAC1,SLC16A3	11/70			TYMP
4_Member	GO Biological Processes	GO:0006163	purine nucleotide metabolic process	-7.17547	-5.07608	230,572,2023,2584,2597,2987,3704,4716,4720,4726,4830,4833,5162,5223,5226,5230,5315,5901,6888,7086,7167,51079,60481,65220,131870,374291,790955	ALDOC,BAD,ENO1,GALK1,GAPDH,GUK1,ITPA,NDUFB10,NDUFS2,NDUFS6,NME1,NME4,PDHB,PGAM1,PGD,PGK1,PKM,RAN,TALDO1,TKT,TPI1,NDUFA13,ELOVL5,NADK,NUDT16,NDUFS7,UQCC3	27/463			SRPX
4_Member	KEGG Pathway	hsa01230	Biosynthesis of amino acids	-7.11196	-5.02233	230,587,2023,2597,3420,5223,5230,5315,6888,7086,7167	ALDOC,BCAT2,ENO1,GAPDH,IDH3B,PGAM1,PGK1,PKM,TALDO1,TKT,TPI1	11/75			EIF5
4_Member	GO Biological Processes	GO:0019693	ribose phosphate metabolic process	-6.93545	-4.853	230,572,2023,2584,2597,2987,3704,4716,4720,4726,4830,4833,5162,5223,5230,5315,5901,6888,7086,7167,51079,60481,65220,374291,790955	ALDOC,BAD,ENO1,GALK1,GAPDH,GUK1,ITPA,NDUFB10,NDUFS2,NDUFS6,NME1,NME4,PDHB,PGAM1,PGK1,PKM,RAN,TALDO1,TKT,TPI1,NDUFA13,ELOVL5,NADK,NDUFS7,UQCC3	25/416			CARD9
4_Member	GO Biological Processes	GO:0006006	glucose metabolic process	-6.7355	-4.68286	207,230,572,2023,2171,2597,5162,5223,5230,5315,7167,11091,55276	AKT1,ALDOC,BAD,ENO1,FABP5,GAPDH,PDHB,PGAM1,PGK1,PKM,TPI1,WDR5,PGM2	13/119			C1orf87
4_Member	GO Biological Processes	GO:0009135	purine nucleoside diphosphate metabolic process	-6.65594	-4.60989	230,572,2023,2584,2597,2987,5223,5230,5315,7167	ALDOC,BAD,ENO1,GALK1,GAPDH,GUK1,PGAM1,PGK1,PKM,TPI1	10/66			RCC1
4_Member	GO Biological Processes	GO:0009179	purine ribonucleoside diphosphate metabolic process	-6.65594	-4.60989	230,572,2023,2584,2597,2987,5223,5230,5315,7167	ALDOC,BAD,ENO1,GALK1,GAPDH,GUK1,PGAM1,PGK1,PKM,TPI1	10/66			TBC1D16
4_Member	GO Biological Processes	GO:0009166	nucleotide catabolic process	-6.56653	-4.52483	230,1267,1890,2023,2584,2597,3704,4913,5223,5230,5315,7167,131870	ALDOC,CNP,TYMP,ENO1,GALK1,GAPDH,ITPA,NTHL1,PGAM1,PGK1,PKM,TPI1,NUDT16	13/123			BICDL2
4_Member	GO Biological Processes	GO:0009150	purine ribonucleotide metabolic process	-6.44373	-4.41689	230,572,2023,2584,2597,2987,3704,4716,4720,4726,4830,4833,5162,5223,5230,5315,5901,7167,51079,60481,65220,374291,790955	ALDOC,BAD,ENO1,GALK1,GAPDH,GUK1,ITPA,NDUFB10,NDUFS2,NDUFS6,NME1,NME4,PDHB,PGAM1,PGK1,PKM,RAN,TPI1,NDUFA13,ELOVL5,NADK,NDUFS7,UQCC3	23/382			ENKUR
4_Member	GO Biological Processes	GO:0046031	ADP metabolic process	-6.41338	-4.38862	230,572,2023,2584,2597,5223,5230,5315,7167	ALDOC,BAD,ENO1,GALK1,GAPDH,PGAM1,PGK1,PKM,TPI1	9/54			TRMT112
4_Member	GO Biological Processes	GO:1901292	nucleoside phosphate catabolic process	-6.20989	-4.1954	230,1267,1890,2023,2584,2597,3704,4913,5223,5230,5315,7167,131870	ALDOC,CNP,TYMP,ENO1,GALK1,GAPDH,ITPA,NTHL1,PGAM1,PGK1,PKM,TPI1,NUDT16	13/132			CFAP45
4_Member	WikiPathways	WP5049	Glycolysis in senescence	-6.16211	-4.15367	230,2023,2597,5230,5315	ALDOC,ENO1,GAPDH,PGK1,PKM	5/11			TMEM256
4_Member	GO Biological Processes	GO:0005996	monosaccharide metabolic process	-6.12583	-4.12335	207,230,572,2023,2171,2584,2597,5162,5223,5226,5230,5315,7167,11091,55276	AKT1,ALDOC,BAD,ENO1,FABP5,GALK1,GAPDH,PDHB,PGAM1,PGD,PGK1,PKM,TPI1,WDR5,PGM2	15/180			RNASEH1-AS1
4_Member	GO Biological Processes	GO:0009185	ribonucleoside diphosphate metabolic process	-6.0684	-4.06985	230,572,2023,2584,2597,2987,5223,5230,5315,7167	ALDOC,BAD,ENO1,GALK1,GAPDH,GUK1,PGAM1,PGK1,PKM,TPI1	10/76			ANAPC11
4_Member	GO Biological Processes	GO:0009259	ribonucleotide metabolic process	-6.05968	-4.06503	230,572,2023,2584,2597,2987,3704,4716,4720,4726,4830,4833,5162,5223,5230,5315,5901,7167,51079,60481,65220,374291,790955	ALDOC,BAD,ENO1,GALK1,GAPDH,GUK1,ITPA,NDUFB10,NDUFS2,NDUFS6,NME1,NME4,PDHB,PGAM1,PGK1,PKM,RAN,TPI1,NDUFA13,ELOVL5,NADK,NDUFS7,UQCC3	23/402			FAM183A
4_Member	GO Biological Processes	GO:0061615	glycolytic process through fructose-6-phosphate	-6.05146	-4.06067	2023,2584,5223,5230,5315,7167	ENO1,GALK1,PGAM1,PGK1,PKM,TPI1	6/20			TUFT1
4_Member	GO Biological Processes	GO:0061620	glycolytic process through glucose-6-phosphate	-6.05146	-4.06067	2023,2584,5223,5230,5315,7167	ENO1,GALK1,PGAM1,PGK1,PKM,TPI1	6/20			NOP16
4_Member	KEGG Pathway	hsa01200	Carbon metabolism	-6.04804	-4.05916	230,2023,2597,3420,5162,5223,5226,5230,5315,6888,7086,7167	ALDOC,ENO1,GAPDH,IDH3B,PDHB,PGAM1,PGD,PGK1,PKM,TALDO1,TKT,TPI1	12/115			PITPNM3
4_Member	GO Biological Processes	GO:0019318	hexose metabolic process	-6.04488	-4.05791	207,230,572,2023,2171,2584,2597,5162,5223,5230,5315,7167,11091,55276	AKT1,ALDOC,BAD,ENO1,FABP5,GALK1,GAPDH,PDHB,PGAM1,PGK1,PKM,TPI1,WDR5,PGM2	14/159			BAG1
4_Member	GO Biological Processes	GO:0046434	organophosphate catabolic process	-6.00462	-4.01955	230,1267,1890,2023,2584,2597,3704,4913,5223,5230,5315,7167,7920,57406,131870	ALDOC,CNP,TYMP,ENO1,GALK1,GAPDH,ITPA,NTHL1,PGAM1,PGK1,PKM,TPI1,ABHD16A,ABHD6,NUDT16	15/184			LRRC10B
4_Member	GO Biological Processes	GO:0019362	pyridine nucleotide metabolic process	-5.96736	-3.98673	230,2023,2584,2597,5223,5226,5230,5315,6888,7086,7167,65220	ALDOC,ENO1,GALK1,GAPDH,PGAM1,PGD,PGK1,PKM,TALDO1,TKT,TPI1,NADK	12/117			RBM38
4_Member	GO Biological Processes	GO:0046496	nicotinamide nucleotide metabolic process	-5.96736	-3.98673	230,2023,2584,2597,5223,5226,5230,5315,6888,7086,7167,65220	ALDOC,ENO1,GALK1,GAPDH,PGAM1,PGD,PGK1,PKM,TALDO1,TKT,TPI1,NADK	12/117			BAK1
4_Member	WikiPathways	WP4629	Aerobic glycolysis	-5.93435	-3.9568	2023,2597,5230,5315,7167	ENO1,GAPDH,PGK1,PKM,TPI1	5/12			PYGM
4_Member	GO Biological Processes	GO:0006096	glycolytic process	-5.9098	-3.93411	230,2023,2584,2597,5223,5230,5315,7167	ALDOC,ENO1,GALK1,GAPDH,PGAM1,PGK1,PKM,TPI1	8/46			CCDC78
4_Member	GO Biological Processes	GO:0046032	ADP catabolic process	-5.76293	-3.80184	230,2023,2584,2597,5223,5230,5315,7167	ALDOC,ENO1,GALK1,GAPDH,PGAM1,PGK1,PKM,TPI1	8/48			C1QBP
4_Member	GO Biological Processes	GO:0009132	nucleoside diphosphate metabolic process	-5.70973	-3.75576	230,572,2023,2584,2597,2987,5223,5230,5315,7167	ALDOC,BAD,ENO1,GALK1,GAPDH,GUK1,PGAM1,PGK1,PKM,TPI1	10/83			TRMT61A
4_Member	GO Biological Processes	GO:0072524	pyridine-containing compound metabolic process	-5.69784	-3.74563	230,2023,2584,2597,5223,5226,5230,5315,6888,7086,7167,65220	ALDOC,ENO1,GALK1,GAPDH,PGAM1,PGD,PGK1,PKM,TALDO1,TKT,TPI1,NADK	12/124			TPI1
4_Member	GO Biological Processes	GO:0019364	pyridine nucleotide catabolic process	-5.62314	-3.67791	230,2023,2584,2597,5223,5230,5315,7167	ALDOC,ENO1,GALK1,GAPDH,PGAM1,PGK1,PKM,TPI1	8/50			PSMB3
4_Member	KEGG Pathway	hsa00010	Glycolysis / Gluconeogenesis	-5.59577	-3.6574	230,2023,2597,5162,5223,5230,5315,7167,55276	ALDOC,ENO1,GAPDH,PDHB,PGAM1,PGK1,PKM,TPI1,PGM2	9/67			CENPV
4_Member	GO Biological Processes	GO:0009137	purine nucleoside diphosphate catabolic process	-5.55571	-3.62151	230,2023,2584,2597,5223,5230,5315,7167	ALDOC,ENO1,GALK1,GAPDH,PGAM1,PGK1,PKM,TPI1	8/51			MORN5
4_Member	GO Biological Processes	GO:0009181	purine ribonucleoside diphosphate catabolic process	-5.55571	-3.62151	230,2023,2584,2597,5223,5230,5315,7167	ALDOC,ENO1,GALK1,GAPDH,PGAM1,PGK1,PKM,TPI1	8/51			C8orf82
4_Member	GO Biological Processes	GO:0005975	carbohydrate metabolic process	-5.48195	-3.55866	207,230,572,2023,2171,2584,2597,4758,5162,5223,5226,5230,5261,5315,5834,5837,6520,6888,7167,9245,11091,26229,55276	AKT1,ALDOC,BAD,ENO1,FABP5,GALK1,GAPDH,NEU1,PDHB,PGAM1,PGD,PGK1,PHKG2,PKM,PYGB,PYGM,SLC3A2,TALDO1,TPI1,GCNT3,WDR5,B3GAT3,PGM2	23/435			PSMB8
4_Member	GO Biological Processes	GO:0072526	pyridine-containing compound catabolic process	-5.42543	-3.50559	230,2023,2584,2597,5223,5230,5315,7167	ALDOC,ENO1,GALK1,GAPDH,PGAM1,PGK1,PKM,TPI1	8/53			AKAP7
4_Member	GO Biological Processes	GO:0006007	glucose catabolic process	-5.42399	-3.50559	572,2023,5223,5230,5315,7167	BAD,ENO1,PGAM1,PGK1,PKM,TPI1	6/25			CCDC124
4_Member	GO Biological Processes	GO:0009191	ribonucleoside diphosphate catabolic process	-5.36246	-3.44892	230,2023,2584,2597,5223,5230,5315,7167	ALDOC,ENO1,GALK1,GAPDH,PGAM1,PGK1,PKM,TPI1	8/54			ELOVL5
4_Member	Reactome Gene Sets	R-HSA-71387	Metabolism of carbohydrates	-5.35854	-3.4466	230,2023,2584,2597,5223,5226,5230,5261,5315,5834,5837,6888,7086,7167,26229,55276,126792,337876	ALDOC,ENO1,GALK1,GAPDH,PGAM1,PGD,PGK1,PHKG2,PKM,PYGB,PYGM,TALDO1,TKT,TPI1,B3GAT3,PGM2,B3GALT6,CHSY3	18/290			C1QTNF4
4_Member	Reactome Gene Sets	R-HSA-70263	Gluconeogenesis	-5.31651	-3.40617	230,2023,2597,5223,5230,7167	ALDOC,ENO1,GAPDH,PGAM1,PGK1,TPI1	6/26			UQCC3
4_Member	GO Biological Processes	GO:0009134	nucleoside diphosphate catabolic process	-5.12376	-3.22291	230,2023,2584,2597,5223,5230,5315,7167	ALDOC,ENO1,GALK1,GAPDH,PGAM1,PGK1,PKM,TPI1	8/58			NTHL1
4_Member	GO Biological Processes	GO:0019320	hexose catabolic process	-5.11001	-3.21071	572,2023,2584,5223,5230,5315,7167	BAD,ENO1,GALK1,PGAM1,PGK1,PKM,TPI1	7/42			IMP3
4_Member	WikiPathways	WP1946	Cori cycle	-5.07307	-3.17687	2597,5223,5230,6888,7167	GAPDH,PGAM1,PGK1,TALDO1,TPI1	5/17			BX890604.1
4_Member	GO Biological Processes	GO:0006195	purine nucleotide catabolic process	-4.97276	-3.09025	230,2023,2584,2597,3704,5223,5230,5315,7167,131870	ALDOC,ENO1,GALK1,GAPDH,ITPA,PGAM1,PGK1,PKM,TPI1,NUDT16	10/100			GALK1
4_Member	GO Biological Processes	GO:0006735	NADH regeneration	-4.93804	-3.06443	2023,5223,5230,5315,7167	ENO1,PGAM1,PGK1,PKM,TPI1	5/18			DNAJC12
4_Member	GO Biological Processes	GO:0061621	canonical glycolysis	-4.93804	-3.06443	2023,5223,5230,5315,7167	ENO1,PGAM1,PGK1,PKM,TPI1	5/18			GPX4
4_Member	GO Biological Processes	GO:0061718	glucose catabolic process to pyruvate	-4.93804	-3.06443	2023,5223,5230,5315,7167	ENO1,PGAM1,PGK1,PKM,TPI1	5/18			MRPL27
4_Member	WikiPathways	WP534	Glycolysis and gluconeogenesis	-4.90388	-3.03898	230,2023,2597,5223,5230,5315,7167	ALDOC,ENO1,GAPDH,PGAM1,PGK1,PKM,TPI1	7/45			PSME2
4_Member	GO Biological Processes	GO:0046365	monosaccharide catabolic process	-4.83876	-2.97815	572,2023,2584,5223,5230,5315,7167	BAD,ENO1,GALK1,PGAM1,PGK1,PKM,TPI1	7/46			CSTB
4_Member	GO Biological Processes	GO:0072523	purine-containing compound catabolic process	-4.7848	-2.92732	230,2023,2584,2597,3704,5223,5230,5315,7167,131870	ALDOC,ENO1,GALK1,GAPDH,ITPA,PGAM1,PGK1,PKM,TPI1,NUDT16	10/105			TALDO1
4_Member	WikiPathways	WP4018	Clear cell renal cell carcinoma pathways	-4.73324	-2.89213	207,230,2023,2597,5230,5315,6774,7167,55276	AKT1,ALDOC,ENO1,GAPDH,PGK1,PKM,STAT3,TPI1,PGM2	9/85			MRPL12
4_Member	GO Biological Processes	GO:0019677	NAD catabolic process	-4.58127	-2.75488	2023,5223,5230,5315,7167	ENO1,PGAM1,PGK1,PKM,TPI1	5/21			ZNF330
4_Member	GO Biological Processes	GO:0009154	purine ribonucleotide catabolic process	-4.49395	-2.67796	230,2023,2584,2597,3704,5223,5230,5315,7167	ALDOC,ENO1,GALK1,GAPDH,ITPA,PGAM1,PGK1,PKM,TPI1	9/91			ZNF593
4_Member	GO Biological Processes	GO:0009261	ribonucleotide catabolic process	-4.2733	-2.47617	230,2023,2584,2597,3704,5223,5230,5315,7167	ALDOC,ENO1,GALK1,GAPDH,ITPA,PGAM1,PGK1,PKM,TPI1	9/97			PDLIM1
4_Member	GO Biological Processes	GO:0046364	monosaccharide biosynthetic process	-4.26757	-2.47167	230,2023,5223,5226,5230,7167,11091	ALDOC,ENO1,PGAM1,PGD,PGK1,TPI1,WDR5	7/56			HOXA10
4_Member	GO Biological Processes	GO:0032787	monocarboxylic acid metabolic process	-4.25287	-2.45819	230,549,2023,2109,2584,2597,2879,2950,3028,4282,5162,5223,5226,5230,5315,5742,7167,7416,9123,11313,51094,57406,60481	ALDOC,AUH,ENO1,ETFB,GALK1,GAPDH,GPX4,GSTP1,HSD17B10,MIF,PDHB,PGAM1,PGD,PGK1,PKM,PTGS1,TPI1,VDAC1,SLC16A3,LYPLA2,ADIPOR1,ABHD6,ELOVL5	23/520			POLR2L
4_Member	GO Biological Processes	GO:0016051	carbohydrate biosynthetic process	-4.10212	-2.31832	207,230,2023,5223,5226,5230,5261,7167,11091,55276	AKT1,ALDOC,ENO1,PGAM1,PGD,PGK1,PHKG2,TPI1,WDR5,PGM2	10/126			TIMM13
4_Member	KEGG Pathway	hsa04066	HIF-1 signaling pathway	-3.90971	-2.14687	207,230,1978,2023,2597,5162,5230,6774,6923	AKT1,ALDOC,EIF4EBP1,ENO1,GAPDH,PDHB,PGK1,STAT3,ELOB	9/108			ATOX1
4_Member	GO Biological Processes	GO:1901136	carbohydrate derivative catabolic process	-3.78416	-2.03697	230,1890,2023,2584,2597,3704,4758,4913,5223,5230,5315,7167,131870	ALDOC,TYMP,ENO1,GALK1,GAPDH,ITPA,NEU1,NTHL1,PGAM1,PGK1,PKM,TPI1,NUDT16	13/222			C9orf135
4_Member	GO Biological Processes	GO:0019752	carboxylic acid metabolic process	-3.7688	-2.02378	230,549,587,2023,2109,2356,2584,2597,2879,2950,3028,3420,4282,5162,5223,5226,5230,5315,5742,6716,7167,7416,8974,9123,11313,51094,55256,57406,60481	ALDOC,AUH,BCAT2,ENO1,ETFB,FPGS,GALK1,GAPDH,GPX4,GSTP1,HSD17B10,IDH3B,MIF,PDHB,PGAM1,PGD,PGK1,PKM,PTGS1,SRD5A2,TPI1,VDAC1,P4HA2,SLC16A3,LYPLA2,ADIPOR1,ADI1,ABHD6,ELOVL5	29/789			EXOSC4
4_Member	GO Biological Processes	GO:0006094	gluconeogenesis	-3.6812	-1.94375	230,2023,5223,5230,7167,11091	ALDOC,ENO1,PGAM1,PGK1,TPI1,WDR5	6/49			SSNA1
4_Member	WikiPathways	WP5355	Metabolic Epileptic Disorders	-3.66315	-1.92997	230,2023,2597,5223,5230,5315,7167,23474	ALDOC,ENO1,GAPDH,PGAM1,PGK1,PKM,TPI1,ETHE1	8/92			GUK1
4_Member	GO Biological Processes	GO:0006734	NADH metabolic process	-3.65487	-1.92275	2023,5223,5230,5315,7167	ENO1,PGAM1,PGK1,PKM,TPI1	5/32			VWA1
4_Member	GO Biological Processes	GO:0019319	hexose biosynthetic process	-3.53732	-1.82749	230,2023,5223,5230,7167,11091	ALDOC,ENO1,PGAM1,PGK1,TPI1,WDR5	6/52			JOSD2
4_Member	Reactome Gene Sets	R-HSA-70171	Glycolysis	-3.53203	-1.82559	230,2023,2597,5223,5230,5315,7167	ALDOC,ENO1,GAPDH,PGAM1,PGK1,PKM,TPI1	7/73			TRAPPC5
4_Member	GO Biological Processes	GO:0044283	small molecule biosynthetic process	-3.20529	-1.53708	230,587,2023,2879,2950,3028,4282,5223,5226,5230,5742,6716,6720,7167,11091,55256,55276,60481,80271	ALDOC,BCAT2,ENO1,GPX4,GSTP1,HSD17B10,MIF,PGAM1,PGD,PGK1,PTGS1,SRD5A2,SREBF1,TPI1,WDR5,ADI1,PGM2,ELOVL5,ITPKC	19/464			ITPA
4_Member	Reactome Gene Sets	R-HSA-70326	Glucose metabolism	-3.15964	-1.50227	230,2023,2597,5223,5230,5315,7167	ALDOC,ENO1,GAPDH,PGAM1,PGK1,PKM,TPI1	7/84			LSM7
4_Member	GO Biological Processes	GO:0019674	NAD metabolic process	-3.12138	-1.47544	2023,5223,5230,5315,7167,65220	ENO1,PGAM1,PGK1,PKM,TPI1,NADK	6/62			P4HA2
4_Member	GO Biological Processes	GO:0044282	small molecule catabolic process	-2.39676	-0.893292	549,572,587,2023,2109,2584,3028,5223,5226,5230,5315,7167,9123,9784	AUH,BAD,BCAT2,ENO1,ETFB,GALK1,HSD17B10,PGAM1,PGD,PGK1,PKM,TPI1,SLC16A3,SNX17	14/352			NR2F6
5_Summary	GO Biological Processes	GO:0071826	protein-RNA complex organization	-12.72	-9.67609	1659,1983,3692,6631,6637,8607,8662,8666,8668,10078,10419,10421,10856,10978,22827,22907,23246,24148,26121,29777,51081,51639,55794,79760,84231,84844,708,71,1104,1874,3880,6722,124093,126353	DHX8,EIF5,EIF6,SNRPC,SNRPG,RUVBL1,EIF3B,EIF3G,EIF3I,TSSC4,PRMT5,CD2BP2,RUVBL2,CLP1,PUF60,DHX30,BOP1,PRPF6,PRPF31,ABT1,MRPS7,SF3B6,DDX28,GEMIN7,TRAF7,PHF5A,C1QBP,ACTG1,RCC1,E2F4,KRT19,SRF,CCDC78,MISP	34/-			POLD2
5_Member	GO Biological Processes	GO:0071826	protein-RNA complex organization	-12.72	-9.67609	1659,1983,3692,6631,6637,8607,8662,8666,8668,10078,10419,10421,10856,10978,22827,22907,23246,24148,26121,29777,51081,51639,55794,79760,84231,84844	DHX8,EIF5,EIF6,SNRPC,SNRPG,RUVBL1,EIF3B,EIF3G,EIF3I,TSSC4,PRMT5,CD2BP2,RUVBL2,CLP1,PUF60,DHX30,BOP1,PRPF6,PRPF31,ABT1,MRPS7,SF3B6,DDX28,GEMIN7,TRAF7,PHF5A	26/241			SPINT2
5_Member	GO Biological Processes	GO:0022618	protein-RNA complex assembly	-12.285	-9.28248	1983,3692,6631,6637,8607,8662,8666,8668,10078,10419,10421,10856,10978,22827,22907,23246,24148,26121,29777,51081,51639,55794,79760,84231,84844	EIF5,EIF6,SNRPC,SNRPG,RUVBL1,EIF3B,EIF3G,EIF3I,TSSC4,PRMT5,CD2BP2,RUVBL2,CLP1,PUF60,DHX30,BOP1,PRPF6,PRPF31,ABT1,MRPS7,SF3B6,DDX28,GEMIN7,TRAF7,PHF5A	25/231			DESI1
5_Member	GO Biological Processes	GO:0042255	ribosome assembly	-5.88588	-3.91572	708,1983,3692,22907,23246,29777,51081,55794,84231	C1QBP,EIF5,EIF6,DHX30,BOP1,ABT1,MRPS7,DDX28,TRAF7	9/62			PSME1
5_Member	GO Biological Processes	GO:0000027	ribosomal large subunit assembly	-4.28025	-2.48189	3692,22907,23246,55794,84231	EIF6,DHX30,BOP1,DDX28,TRAF7	5/24			PRDX5
5_Member	GO Biological Processes	GO:0140694	non-membrane-bounded organelle assembly	-3.39778	-1.70318	71,708,1104,1874,1983,3692,3880,6722,22907,23246,29777,51081,55794,84231,124093,126353	ACTG1,C1QBP,RCC1,E2F4,EIF5,EIF6,KRT19,SRF,DHX30,BOP1,ABT1,MRPS7,DDX28,TRAF7,CCDC78,MISP	16/342			FAM166B
6_Summary	Reactome Gene Sets	R-HSA-174084	Autodegradation of Cdh1 by Cdh1:APC/C	-12.6761	-9.65341	5682,5688,5689,5691,5695,5696,5699,5704,5710,5714,5720,5721,25906,27338,51529,11047,207,475,1329,1460,2950,5226,6774,6888,7086,9377,25824,55666,1019,6923,1874,9040,1452,572,578,708,3659,8428,8772,11140,128866,91445,5119,6103,9025,9636,10616,27183,51035,55527,55658,57092,64410,81858,118424,149603,5425,1104,1175,5478,5901,55851,3265,1861,8192,80700,2597,3028,4716,4720,4726,7416,10975,51079,60673,374291,8607,10445,54512,9123,11313,81926,23028,28956,84232,63943,4116,6132,6187,9045,9775,64170,2873,11091,79754,150684,729,6300,5436,5438,5441,80776,10452,8636,10856,54386,55505,55651,71,2733,29107,84231,4129,6881,23770,55611,79155,126119,9070,123169,191,549,587,6301,6520,23474,55256,3568,5536,3276,6603,10528,1072,6237,8986,1399,3185,3669,4282,4502,4904,5443,7737,57799,65992,348180,400569	PSMA1,PSMA7,PSMB1,PSMB3,PSMB7,PSMB8,PSMB10,PSMC4,PSMD4,PSMD8,PSME1,PSME2,ANAPC15,UBE2S,ANAPC11,ADRM1,AKT1,ATOX1,COX5B,CSNK2B,GSTP1,PGD,STAT3,TALDO1,TKT,COX5A,PRDX5,NPLOC4,CDK4,ELOB,E2F4,UBE2M,CSNK1A1,BAD,BAK1,C1QBP,IRF1,STK24,FADD,CDC37,CHMP4B,RNF185,CHMP1A,RPGR,RNF8,ISG15,RBCK1,VPS4A,UBXN1,FEM1A,RNF126,PCNP,KLHL25,SHARPIN,UBE2J2,RNF187,POLD2,RCC1,AP2S1,PPIA,RAN,PSENEN,HRAS,TOR1A,CLPP,UBXN6,GAPDH,HSD17B10,NDUFB10,NDUFS2,NDUFS6,VDAC1,UQCR11,NDUFA13,ATG101,NDUFS7,RUVBL1,MCRS1,EXOSC4,SLC16A3,LYPLA2,ABHD17A,KDM1A,LAMTOR2,MAF1,FKBPL,MAGOH,RPL8,RPS2,RPL14,EIF4A3,CARD9,GPS1,WDR5,ASB13,COMMD1,C6,MAPK12,POLR2G,POLR2I,POLR2L,B9D2,TOMM40,SSNA1,RUVBL2,TERF2IP,NOP10,NHP2,ACTG1,GLE1,NXT1,TRAF7,MAOB,TAF10,FKBP8,OTUB1,TNIP2,JOSD2,ASH2L,LEO1,AHCY,AUH,BCAT2,SARS1,SLC3A2,ETHE1,ADI1,IL5RA,PPP5C,PRMT1,SMARCD2,NOP56,CFL1,RRAS,RPS6KA4,CRKL,HNRNPF,ISG20,MIF,MT2A,YBX1,POMC,RNF113A,RAB40C,DDRGK1,CTU2,MED11	147/-			RPS2
6_Member	Reactome Gene Sets	R-HSA-174084	Autodegradation of Cdh1 by Cdh1:APC/C	-12.6761	-9.65341	5682,5688,5689,5691,5695,5696,5699,5704,5710,5714,5720,5721,25906,27338,51529	PSMA1,PSMA7,PSMB1,PSMB3,PSMB7,PSMB8,PSMB10,PSMC4,PSMD4,PSMD8,PSME1,PSME2,ANAPC15,UBE2S,ANAPC11	15/63			C19orf70
6_Member	Reactome Gene Sets	R-HSA-174154	APC/C:Cdc20 mediated degradation of Securin	-12.2521	-9.26889	5682,5688,5689,5691,5695,5696,5699,5704,5710,5714,5720,5721,25906,27338,51529	PSMA1,PSMA7,PSMB1,PSMB3,PSMB7,PSMB8,PSMB10,PSMC4,PSMD4,PSMD8,PSME1,PSME2,ANAPC15,UBE2S,ANAPC11	15/67			TUBA4B
6_Member	KEGG Pathway	hsa03050	Proteasome	-12.1148	-9.16435	5682,5688,5689,5691,5695,5696,5699,5704,5710,5714,5720,5721,11047	PSMA1,PSMA7,PSMB1,PSMB3,PSMB7,PSMB8,PSMB10,PSMC4,PSMD4,PSMD8,PSME1,PSME2,ADRM1	13/46			ABHD6
6_Member	Reactome Gene Sets	R-HSA-9711123	Cellular response to chemical stress	-12.1113	-9.16435	207,475,1329,1460,2950,5226,5682,5688,5689,5691,5695,5696,5699,5704,5710,5714,5720,5721,6774,6888,7086,9377,25824,55666	AKT1,ATOX1,COX5B,CSNK2B,GSTP1,PGD,PSMA1,PSMA7,PSMB1,PSMB3,PSMB7,PSMB8,PSMB10,PSMC4,PSMD4,PSMD8,PSME1,PSME2,STAT3,TALDO1,TKT,COX5A,PRDX5,NPLOC4	24/215			NHP2
6_Member	Reactome Gene Sets	R-HSA-174184	Cdc20:Phospho-APC/C mediated degradation of Cyclin A	-11.763	-8.86528	5682,5688,5689,5691,5695,5696,5699,5704,5710,5714,5720,5721,25906,27338,51529	PSMA1,PSMA7,PSMB1,PSMB3,PSMB7,PSMB8,PSMB10,PSMC4,PSMD4,PSMD8,PSME1,PSME2,ANAPC15,UBE2S,ANAPC11	15/72			NAA38
6_Member	Reactome Gene Sets	R-HSA-69017	CDK-mediated phosphorylation and removal of Cdc6	-11.763	-8.86528	5682,5688,5689,5691,5695,5696,5699,5704,5710,5714,5720,5721,25906,27338,51529	PSMA1,PSMA7,PSMB1,PSMB3,PSMB7,PSMB8,PSMB10,PSMC4,PSMD4,PSMD8,PSME1,PSME2,ANAPC15,UBE2S,ANAPC11	15/72			WDR38
6_Member	Reactome Gene Sets	R-HSA-174178	APC/C:Cdh1 mediated degradation of Cdc20 and other APC/C:Cdh1 targeted proteins in late mitosis/early G1	-11.6701	-8.80233	5682,5688,5689,5691,5695,5696,5699,5704,5710,5714,5720,5721,25906,27338,51529	PSMA1,PSMA7,PSMB1,PSMB3,PSMB7,PSMB8,PSMB10,PSMC4,PSMD4,PSMD8,PSME1,PSME2,ANAPC15,UBE2S,ANAPC11	15/73			FNDC10
6_Member	Reactome Gene Sets	R-HSA-179419	APC:Cdc20 mediated degradation of cell cycle proteins prior to satisfation of the cell cycle checkpoint	-11.6701	-8.80233	5682,5688,5689,5691,5695,5696,5699,5704,5710,5714,5720,5721,25906,27338,51529	PSMA1,PSMA7,PSMB1,PSMB3,PSMB7,PSMB8,PSMB10,PSMC4,PSMD4,PSMD8,PSME1,PSME2,ANAPC15,UBE2S,ANAPC11	15/73			CFL1
6_Member	Reactome Gene Sets	R-HSA-176409	APC/C:Cdc20 mediated degradation of mitotic proteins	-11.4888	-8.64903	5682,5688,5689,5691,5695,5696,5699,5704,5710,5714,5720,5721,25906,27338,51529	PSMA1,PSMA7,PSMB1,PSMB3,PSMB7,PSMB8,PSMB10,PSMC4,PSMD4,PSMD8,PSME1,PSME2,ANAPC15,UBE2S,ANAPC11	15/75			EBNA1BP2
6_Member	Reactome Gene Sets	R-HSA-176814	Activation of APC/C and APC/C:Cdc20 mediated degradation of mitotic proteins	-11.4003	-8.59088	5682,5688,5689,5691,5695,5696,5699,5704,5710,5714,5720,5721,25906,27338,51529	PSMA1,PSMA7,PSMB1,PSMB3,PSMB7,PSMB8,PSMB10,PSMC4,PSMD4,PSMD8,PSME1,PSME2,ANAPC15,UBE2S,ANAPC11	15/76			IRF1
6_Member	Reactome Gene Sets	R-HSA-75815	Ubiquitin-dependent degradation of Cyclin D	-11.3613	-8.57271	1019,5682,5688,5689,5691,5695,5696,5699,5704,5710,5714,5720,5721	CDK4,PSMA1,PSMA7,PSMB1,PSMB3,PSMB7,PSMB8,PSMB10,PSMC4,PSMD4,PSMD8,PSME1,PSME2	13/52			NOB1
6_Member	Reactome Gene Sets	R-HSA-180585	Vif-mediated degradation of APOBEC3G	-11.1334	-8.37953	5682,5688,5689,5691,5695,5696,5699,5704,5710,5714,5720,5721,6923	PSMA1,PSMA7,PSMB1,PSMB3,PSMB7,PSMB8,PSMB10,PSMC4,PSMD4,PSMD8,PSME1,PSME2,ELOB	13/54			RABAC1
6_Member	Reactome Gene Sets	R-HSA-9604323	Negative regulation of NOTCH4 signaling	-11.1334	-8.37953	207,5682,5688,5689,5691,5695,5696,5699,5704,5710,5714,5720,5721	AKT1,PSMA1,PSMA7,PSMB1,PSMB3,PSMB7,PSMB8,PSMB10,PSMC4,PSMD4,PSMD8,PSME1,PSME2	13/54			NOP10
6_Member	Reactome Gene Sets	R-HSA-176408	Regulation of APC/C activators between G1/S and early anaphase	-11.0597	-8.31688	5682,5688,5689,5691,5695,5696,5699,5704,5710,5714,5720,5721,25906,27338,51529	PSMA1,PSMA7,PSMB1,PSMB3,PSMB7,PSMB8,PSMB10,PSMC4,PSMD4,PSMD8,PSME1,PSME2,ANAPC15,UBE2S,ANAPC11	15/80			MRPL17
6_Member	Reactome Gene Sets	R-HSA-9755511	KEAP1-NFE2L2 pathway	-11.0468	-8.31471	207,1460,5226,5682,5688,5689,5691,5695,5696,5699,5704,5710,5714,5720,5721,6888,7086,55666	AKT1,CSNK2B,PGD,PSMA1,PSMA7,PSMB1,PSMB3,PSMB7,PSMB8,PSMB10,PSMC4,PSMD4,PSMD8,PSME1,PSME2,TALDO1,TKT,NPLOC4	18/126			PSMA7
6_Member	Reactome Gene Sets	R-HSA-8948751	Regulation of PTEN stability and activity	-10.854	-8.13231	207,1460,5682,5688,5689,5691,5695,5696,5699,5704,5710,5714,5720,5721	AKT1,CSNK2B,PSMA1,PSMA7,PSMB1,PSMB3,PSMB7,PSMB8,PSMB10,PSMC4,PSMD4,PSMD8,PSME1,PSME2	14/69			IFRD2
6_Member	Reactome Gene Sets	R-HSA-69202	Cyclin E associated events during G1/S transition	-10.8174	-8.10598	207,1019,1874,5682,5688,5689,5691,5695,5696,5699,5704,5710,5714,5720,5721	AKT1,CDK4,E2F4,PSMA1,PSMA7,PSMB1,PSMB3,PSMB7,PSMB8,PSMB10,PSMC4,PSMD4,PSMD8,PSME1,PSME2	15/83			GAPDH
6_Member	Reactome Gene Sets	R-HSA-69656	Cyclin A:Cdk2-associated events at S phase entry	-10.6616	-7.96017	207,1019,1874,5682,5688,5689,5691,5695,5696,5699,5704,5710,5714,5720,5721	AKT1,CDK4,E2F4,PSMA1,PSMA7,PSMB1,PSMB3,PSMB7,PSMB8,PSMB10,PSMC4,PSMD4,PSMD8,PSME1,PSME2	15/85			MED11
6_Member	Reactome Gene Sets	R-HSA-5676590	NIK-->noncanonical NF-kB signaling	-10.6055	-7.91381	5682,5688,5689,5691,5695,5696,5699,5704,5710,5714,5720,5721,9040	PSMA1,PSMA7,PSMB1,PSMB3,PSMB7,PSMB8,PSMB10,PSMC4,PSMD4,PSMD8,PSME1,PSME2,UBE2M	13/59			NSMF
6_Member	Reactome Gene Sets	R-HSA-174143	APC/C-mediated degradation of cell cycle proteins	-10.5101	-7.88575	5682,5688,5689,5691,5695,5696,5699,5704,5710,5714,5720,5721,25906,27338,51529	PSMA1,PSMA7,PSMB1,PSMB3,PSMB7,PSMB8,PSMB10,PSMC4,PSMD4,PSMD8,PSME1,PSME2,ANAPC15,UBE2S,ANAPC11	15/87			HRAS
6_Member	Reactome Gene Sets	R-HSA-453276	Regulation of mitotic cell cycle	-10.5101	-7.88575	5682,5688,5689,5691,5695,5696,5699,5704,5710,5714,5720,5721,25906,27338,51529	PSMA1,PSMA7,PSMB1,PSMB3,PSMB7,PSMB8,PSMB10,PSMC4,PSMD4,PSMD8,PSME1,PSME2,ANAPC15,UBE2S,ANAPC11	15/87			ALDOC
6_Member	Reactome Gene Sets	R-HSA-187577	SCF(Skp2)-mediated degradation of p27/p21	-10.5064	-7.88575	1019,5682,5688,5689,5691,5695,5696,5699,5704,5710,5714,5720,5721	CDK4,PSMA1,PSMA7,PSMB1,PSMB3,PSMB7,PSMB8,PSMB10,PSMC4,PSMD4,PSMD8,PSME1,PSME2	13/60			BOP1
6_Member	Reactome Gene Sets	R-HSA-5607761	Dectin-1 mediated noncanonical NF-kB signaling	-10.5064	-7.88575	5682,5688,5689,5691,5695,5696,5699,5704,5710,5714,5720,5721,9040	PSMA1,PSMA7,PSMB1,PSMB3,PSMB7,PSMB8,PSMB10,PSMC4,PSMD4,PSMD8,PSME1,PSME2,UBE2M	13/60			CALCOCO2
6_Member	Reactome Gene Sets	R-HSA-5610783	Degradation of GLI2 by the proteasome	-10.5064	-7.88575	1452,5682,5688,5689,5691,5695,5696,5699,5704,5710,5714,5720,5721	CSNK1A1,PSMA1,PSMA7,PSMB1,PSMB3,PSMB7,PSMB8,PSMB10,PSMC4,PSMD4,PSMD8,PSME1,PSME2	13/60			VDAC1
6_Member	Reactome Gene Sets	R-HSA-5610785	GLI3 is processed to GLI3R by the proteasome	-10.5064	-7.88575	1452,5682,5688,5689,5691,5695,5696,5699,5704,5710,5714,5720,5721	CSNK1A1,PSMA1,PSMA7,PSMB1,PSMB3,PSMB7,PSMB8,PSMB10,PSMC4,PSMD4,PSMD8,PSME1,PSME2	13/60			UBTD1
6_Member	Reactome Gene Sets	R-HSA-5357801	Programmed Cell Death	-10.4826	-7.87008	207,572,578,708,3659,5682,5688,5689,5691,5695,5696,5699,5704,5710,5714,5720,5721,6774,8428,8772,11140,128866	AKT1,BAD,BAK1,C1QBP,IRF1,PSMA1,PSMA7,PSMB1,PSMB3,PSMB7,PSMB8,PSMB10,PSMC4,PSMD4,PSMD8,PSME1,PSME2,STAT3,STK24,FADD,CDC37,CHMP4B	22/213			EVA1C
6_Member	Reactome Gene Sets	R-HSA-1236978	Cross-presentation of soluble exogenous antigens (endosomes)	-10.4182	-7.82146	5682,5688,5689,5691,5695,5696,5699,5704,5710,5714,5720,5721	PSMA1,PSMA7,PSMB1,PSMB3,PSMB7,PSMB8,PSMB10,PSMC4,PSMD4,PSMD8,PSME1,PSME2	12/49			NDUFS6
6_Member	Reactome Gene Sets	R-HSA-5678895	Defective CFTR causes cystic fibrosis	-10.4092	-7.8202	5682,5688,5689,5691,5695,5696,5699,5704,5710,5714,5720,5721,91445	PSMA1,PSMA7,PSMB1,PSMB3,PSMB7,PSMB8,PSMB10,PSMC4,PSMD4,PSMD8,PSME1,PSME2,RNF185	13/61			TSR3
6_Member	Reactome Gene Sets	R-HSA-211733	Regulation of activated PAK-2p34 by proteasome mediated degradation	-10.3059	-7.72442	5682,5688,5689,5691,5695,5696,5699,5704,5710,5714,5720,5721	PSMA1,PSMA7,PSMB1,PSMB3,PSMB7,PSMB8,PSMB10,PSMC4,PSMD4,PSMD8,PSME1,PSME2	12/50			ARPC5L
6_Member	GO Biological Processes	GO:0019941	modification-dependent protein catabolic process	-10.2585	-7.68443	207,1452,5119,5682,5688,5689,5691,5695,5696,5699,5704,5710,5714,6103,9025,9636,10616,11047,25906,27183,27338,51035,51529,55527,55658,55666,57092,64410,81858,91445,118424,128866,149603	AKT1,CSNK1A1,CHMP1A,PSMA1,PSMA7,PSMB1,PSMB3,PSMB7,PSMB8,PSMB10,PSMC4,PSMD4,PSMD8,RPGR,RNF8,ISG15,RBCK1,ADRM1,ANAPC15,VPS4A,UBE2S,UBXN1,ANAPC11,FEM1A,RNF126,NPLOC4,PCNP,KLHL25,SHARPIN,RNF185,UBE2J2,CHMP4B,RNF187	33/489			LPCAT3
6_Member	Reactome Gene Sets	R-HSA-69052	Switching of origins to a post-replicative state	-10.2193	-7.65258	5682,5688,5689,5691,5695,5696,5699,5704,5710,5714,5720,5721,25906,27338,51529	PSMA1,PSMA7,PSMB1,PSMB3,PSMB7,PSMB8,PSMB10,PSMC4,PSMD4,PSMD8,PSME1,PSME2,ANAPC15,UBE2S,ANAPC11	15/91			MRPL40
6_Member	Reactome Gene Sets	R-HSA-350562	Regulation of ornithine decarboxylase (ODC)	-10.1963	-7.63672	5682,5688,5689,5691,5695,5696,5699,5704,5710,5714,5720,5721	PSMA1,PSMA7,PSMB1,PSMB3,PSMB7,PSMB8,PSMB10,PSMC4,PSMD4,PSMD8,PSME1,PSME2	12/51			COA4
6_Member	Reactome Gene Sets	R-HSA-69242	S Phase	-10.0923	-7.57687	207,1019,1874,5425,5682,5688,5689,5691,5695,5696,5699,5704,5710,5714,5720,5721,25906,27338,51529	AKT1,CDK4,E2F4,POLD2,PSMA1,PSMA7,PSMB1,PSMB3,PSMB7,PSMB8,PSMB10,PSMC4,PSMD4,PSMD8,PSME1,PSME2,ANAPC15,UBE2S,ANAPC11	19/162			DOHH
6_Member	Reactome Gene Sets	R-HSA-180534	Vpu mediated degradation of CD4	-10.0893	-7.57687	5682,5688,5689,5691,5695,5696,5699,5704,5710,5714,5720,5721	PSMA1,PSMA7,PSMB1,PSMB3,PSMB7,PSMB8,PSMB10,PSMC4,PSMD4,PSMD8,PSME1,PSME2	12/52			PPP1R14A
6_Member	Reactome Gene Sets	R-HSA-349425	Autodegradation of the E3 ubiquitin ligase COP1	-10.0893	-7.57687	5682,5688,5689,5691,5695,5696,5699,5704,5710,5714,5720,5721	PSMA1,PSMA7,PSMB1,PSMB3,PSMB7,PSMB8,PSMB10,PSMC4,PSMD4,PSMD8,PSME1,PSME2	12/52			GPATCH4
6_Member	Reactome Gene Sets	R-HSA-69601	Ubiquitin Mediated Degradation of Phosphorylated Cdc25A	-10.0893	-7.57687	5682,5688,5689,5691,5695,5696,5699,5704,5710,5714,5720,5721	PSMA1,PSMA7,PSMB1,PSMB3,PSMB7,PSMB8,PSMB10,PSMC4,PSMD4,PSMD8,PSME1,PSME2	12/52			GIPC1
6_Member	Reactome Gene Sets	R-HSA-69610	p53-Independent DNA Damage Response	-10.0893	-7.57687	5682,5688,5689,5691,5695,5696,5699,5704,5710,5714,5720,5721	PSMA1,PSMA7,PSMB1,PSMB3,PSMB7,PSMB8,PSMB10,PSMC4,PSMD4,PSMD8,PSME1,PSME2	12/52			RNF185
6_Member	Reactome Gene Sets	R-HSA-69613	p53-Independent G1/S DNA damage checkpoint	-10.0893	-7.57687	5682,5688,5689,5691,5695,5696,5699,5704,5710,5714,5720,5721	PSMA1,PSMA7,PSMB1,PSMB3,PSMB7,PSMB8,PSMB10,PSMC4,PSMD4,PSMD8,PSME1,PSME2	12/52			UBXN6
6_Member	Reactome Gene Sets	R-HSA-9762114	GSK3B and BTRC:CUL1-mediated-degradation of NFE2L2	-10.0893	-7.57687	5682,5688,5689,5691,5695,5696,5699,5704,5710,5714,5720,5721	PSMA1,PSMA7,PSMB1,PSMB3,PSMB7,PSMB8,PSMB10,PSMC4,PSMD4,PSMD8,PSME1,PSME2	12/52			ABHD17A
6_Member	GO Biological Processes	GO:0043632	modification-dependent macromolecule catabolic process	-10.0063	-7.51267	207,1452,5119,5682,5688,5689,5691,5695,5696,5699,5704,5710,5714,6103,9025,9636,10616,11047,25906,27183,27338,51035,51529,55527,55658,55666,57092,64410,81858,91445,118424,128866,149603	AKT1,CSNK1A1,CHMP1A,PSMA1,PSMA7,PSMB1,PSMB3,PSMB7,PSMB8,PSMB10,PSMC4,PSMD4,PSMD8,RPGR,RNF8,ISG15,RBCK1,ADRM1,ANAPC15,VPS4A,UBE2S,UBXN1,ANAPC11,FEM1A,RNF126,NPLOC4,PCNP,KLHL25,SHARPIN,RNF185,UBE2J2,CHMP4B,RNF187	33/500			PET100
6_Member	Reactome Gene Sets	R-HSA-169911	Regulation of Apoptosis	-9.98468	-7.5031	5682,5688,5689,5691,5695,5696,5699,5704,5710,5714,5720,5721	PSMA1,PSMA7,PSMB1,PSMB3,PSMB7,PSMB8,PSMB10,PSMC4,PSMD4,PSMD8,PSME1,PSME2	12/53			ETFB
6_Member	Reactome Gene Sets	R-HSA-1234176	Oxygen-dependent proline hydroxylation of Hypoxia-inducible Factor Alpha	-9.95056	-7.47488	5682,5688,5689,5691,5695,5696,5699,5704,5710,5714,5720,5721,6923	PSMA1,PSMA7,PSMB1,PSMB3,PSMB7,PSMB8,PSMB10,PSMC4,PSMD4,PSMD8,PSME1,PSME2,ELOB	13/66			TSFM
6_Member	GO Biological Processes	GO:0006511	ubiquitin-dependent protein catabolic process	-9.85313	-7.39471	207,1452,5119,5682,5688,5689,5691,5695,5696,5699,5704,5710,5714,6103,9025,10616,11047,25906,27183,27338,51035,51529,55527,55658,55666,57092,64410,81858,91445,118424,128866,149603	AKT1,CSNK1A1,CHMP1A,PSMA1,PSMA7,PSMB1,PSMB3,PSMB7,PSMB8,PSMB10,PSMC4,PSMD4,PSMD8,RPGR,RNF8,RBCK1,ADRM1,ANAPC15,VPS4A,UBE2S,UBXN1,ANAPC11,FEM1A,RNF126,NPLOC4,PCNP,KLHL25,SHARPIN,RNF185,UBE2J2,CHMP4B,RNF187	32/479			TAGLN2
6_Member	Reactome Gene Sets	R-HSA-162909	Host Interactions of HIV factors	-9.84629	-7.39349	1104,1175,5478,5682,5688,5689,5691,5695,5696,5699,5704,5710,5714,5720,5721,5901,6923	RCC1,AP2S1,PPIA,PSMA1,PSMA7,PSMB1,PSMB3,PSMB7,PSMB8,PSMB10,PSMC4,PSMD4,PSMD8,PSME1,PSME2,RAN,ELOB	17/130			BLOC1S1
6_Member	Reactome Gene Sets	R-HSA-9759194	Nuclear events mediated by NFE2L2	-9.81062	-7.36819	5226,5682,5688,5689,5691,5695,5696,5699,5704,5710,5714,5720,5721,6888,7086	PGD,PSMA1,PSMA7,PSMB1,PSMB3,PSMB7,PSMB8,PSMB10,PSMC4,PSMD4,PSMD8,PSME1,PSME2,TALDO1,TKT	15/97			PRR7
6_Member	Reactome Gene Sets	R-HSA-9013694	Signaling by NOTCH4	-9.79148	-7.36819	207,5682,5688,5689,5691,5695,5696,5699,5704,5710,5714,5720,5721,55851	AKT1,PSMA1,PSMA7,PSMB1,PSMB3,PSMB7,PSMB8,PSMB10,PSMC4,PSMD4,PSMD8,PSME1,PSME2,PSENEN	14/82			NEU1
6_Member	Reactome Gene Sets	R-HSA-174113	SCF-beta-TrCP mediated degradation of Emi1	-9.78246	-7.36819	5682,5688,5689,5691,5695,5696,5699,5704,5710,5714,5720,5721	PSMA1,PSMA7,PSMB1,PSMB3,PSMB7,PSMB8,PSMB10,PSMC4,PSMD4,PSMD8,PSME1,PSME2	12/55			ENO1
6_Member	Reactome Gene Sets	R-HSA-4641257	Degradation of AXIN	-9.78246	-7.36819	5682,5688,5689,5691,5695,5696,5699,5704,5710,5714,5720,5721	PSMA1,PSMA7,PSMB1,PSMB3,PSMB7,PSMB8,PSMB10,PSMC4,PSMD4,PSMD8,PSME1,PSME2	12/55			GPANK1
6_Member	Reactome Gene Sets	R-HSA-8854050	FBXL7 down-regulates AURKA during mitotic entry and in early mitosis	-9.78246	-7.36819	5682,5688,5689,5691,5695,5696,5699,5704,5710,5714,5720,5721	PSMA1,PSMA7,PSMB1,PSMB3,PSMB7,PSMB8,PSMB10,PSMC4,PSMD4,PSMD8,PSME1,PSME2	12/55			NTMT1
6_Member	Reactome Gene Sets	R-HSA-8941858	Regulation of RUNX3 expression and activity	-9.78246	-7.36819	5682,5688,5689,5691,5695,5696,5699,5704,5710,5714,5720,5721	PSMA1,PSMA7,PSMB1,PSMB3,PSMB7,PSMB8,PSMB10,PSMC4,PSMD4,PSMD8,PSME1,PSME2	12/55			SGPP2
6_Member	Reactome Gene Sets	R-HSA-9824272	Somitogenesis	-9.78246	-7.36819	5682,5688,5689,5691,5695,5696,5699,5704,5710,5714,5720,5721	PSMA1,PSMA7,PSMB1,PSMB3,PSMB7,PSMB8,PSMB10,PSMC4,PSMD4,PSMD8,PSME1,PSME2	12/55			PSMD8
6_Member	Reactome Gene Sets	R-HSA-5658442	Regulation of RAS by GAPs	-9.7786	-7.36819	3265,5682,5688,5689,5691,5695,5696,5699,5704,5710,5714,5720,5721	HRAS,PSMA1,PSMA7,PSMB1,PSMB3,PSMB7,PSMB8,PSMB10,PSMC4,PSMD4,PSMD8,PSME1,PSME2	13/68			LYAR
6_Member	GO Biological Processes	GO:0051603	proteolysis involved in protein catabolic process	-9.75285	-7.34746	207,1452,1861,5119,5682,5688,5689,5691,5695,5696,5699,5704,5710,5714,6103,8192,9025,9636,10616,11047,25906,27183,27338,51035,51529,55527,55658,55666,57092,64410,80700,81858,91445,118424,128866,149603	AKT1,CSNK1A1,TOR1A,CHMP1A,PSMA1,PSMA7,PSMB1,PSMB3,PSMB7,PSMB8,PSMB10,PSMC4,PSMD4,PSMD8,RPGR,CLPP,RNF8,ISG15,RBCK1,ADRM1,ANAPC15,VPS4A,UBE2S,UBXN1,ANAPC11,FEM1A,RNF126,NPLOC4,PCNP,KLHL25,UBXN6,SHARPIN,RNF185,UBE2J2,CHMP4B,RNF187	36/598			MAOB
6_Member	Reactome Gene Sets	R-HSA-1168372	Downstream signaling events of B Cell Receptor (BCR)	-9.71821	-7.32269	3265,5478,5682,5688,5689,5691,5695,5696,5699,5704,5710,5714,5720,5721	HRAS,PPIA,PSMA1,PSMA7,PSMB1,PSMB3,PSMB7,PSMB8,PSMB10,PSMC4,PSMD4,PSMD8,PSME1,PSME2	14/83			WDR54
6_Member	Reactome Gene Sets	R-HSA-450408	AUF1 (hnRNP D0) binds and destabilizes mRNA	-9.68463	-7.30351	5682,5688,5689,5691,5695,5696,5699,5704,5710,5714,5720,5721	PSMA1,PSMA7,PSMB1,PSMB3,PSMB7,PSMB8,PSMB10,PSMC4,PSMD4,PSMD8,PSME1,PSME2	12/56			CHMP4B
6_Member	Reactome Gene Sets	R-HSA-5362768	Hh mutants are degraded by ERAD	-9.68463	-7.30351	5682,5688,5689,5691,5695,5696,5699,5704,5710,5714,5720,5721	PSMA1,PSMA7,PSMB1,PSMB3,PSMB7,PSMB8,PSMB10,PSMC4,PSMD4,PSMD8,PSME1,PSME2	12/56			LAMTOR2
6_Member	Reactome Gene Sets	R-HSA-4641258	Degradation of DVL	-9.58887	-7.2171	5682,5688,5689,5691,5695,5696,5699,5704,5710,5714,5720,5721	PSMA1,PSMA7,PSMB1,PSMB3,PSMB7,PSMB8,PSMB10,PSMC4,PSMD4,PSMD8,PSME1,PSME2	12/57			PRMT1
6_Member	Reactome Gene Sets	R-HSA-69541	Stabilization of p53	-9.58887	-7.2171	5682,5688,5689,5691,5695,5696,5699,5704,5710,5714,5720,5721	PSMA1,PSMA7,PSMB1,PSMB3,PSMB7,PSMB8,PSMB10,PSMC4,PSMD4,PSMD8,PSME1,PSME2	12/57			MRPS12
6_Member	KEGG Pathway	hsa05010	Alzheimer disease	-9.54827	-7.18563	207,572,1329,1452,1460,2597,3028,3265,4716,4720,4726,5682,5688,5689,5691,5695,5704,5710,5714,7416,8772,9377,10975,11047,51079,55851,60673,374291	AKT1,BAD,COX5B,CSNK1A1,CSNK2B,GAPDH,HSD17B10,HRAS,NDUFB10,NDUFS2,NDUFS6,PSMA1,PSMA7,PSMB1,PSMB3,PSMB7,PSMC4,PSMD4,PSMD8,VDAC1,FADD,COX5A,UQCR11,ADRM1,NDUFA13,PSENEN,ATG101,NDUFS7	28/384			MRTO4
6_Member	GO Biological Processes	GO:0010498	proteasomal protein catabolic process	-9.49686	-7.13882	207,1452,1861,5682,5688,5689,5691,5695,5696,5699,5704,5710,5714,10616,11047,25906,27338,51035,51529,55527,55658,55666,57092,80700,81858,91445,118424,149603	AKT1,CSNK1A1,TOR1A,PSMA1,PSMA7,PSMB1,PSMB3,PSMB7,PSMB8,PSMB10,PSMC4,PSMD4,PSMD8,RBCK1,ADRM1,ANAPC15,UBE2S,UBXN1,ANAPC11,FEM1A,RNF126,NPLOC4,PCNP,UBXN6,SHARPIN,RNF185,UBE2J2,RNF187	28/386			NOP56
6_Member	Reactome Gene Sets	R-HSA-5689603	UCH proteinases	-9.4925	-7.13882	5682,5688,5689,5691,5695,5696,5699,5704,5710,5714,5720,5721,8607,10445,11047	PSMA1,PSMA7,PSMB1,PSMB3,PSMB7,PSMB8,PSMB10,PSMC4,PSMD4,PSMD8,PSME1,PSME2,RUVBL1,MCRS1,ADRM1	15/102			UQCR11
6_Member	Reactome Gene Sets	R-HSA-69239	Synthesis of DNA	-9.43177	-7.09119	5425,5682,5688,5689,5691,5695,5696,5699,5704,5710,5714,5720,5721,25906,27338,51529	POLD2,PSMA1,PSMA7,PSMB1,PSMB3,PSMB7,PSMB8,PSMB10,PSMC4,PSMD4,PSMD8,PSME1,PSME2,ANAPC15,UBE2S,ANAPC11	16/120			NPM3
6_Member	Reactome Gene Sets	R-HSA-351202	Metabolism of polyamines	-9.40326	-7.07119	5682,5688,5689,5691,5695,5696,5699,5704,5710,5714,5720,5721	PSMA1,PSMA7,PSMB1,PSMB3,PSMB7,PSMB8,PSMB10,PSMC4,PSMD4,PSMD8,PSME1,PSME2	12/59			EMC6
6_Member	Reactome Gene Sets	R-HSA-5387390	Hh mutants abrogate ligand secretion	-9.40326	-7.07119	5682,5688,5689,5691,5695,5696,5699,5704,5710,5714,5720,5721	PSMA1,PSMA7,PSMB1,PSMB3,PSMB7,PSMB8,PSMB10,PSMC4,PSMD4,PSMD8,PSME1,PSME2	12/59			SNRPG
6_Member	CORUM	CORUM:193	PA700-20S-PA28 complex	-9.37051	-7.04331	5682,5688,5689,5691,5695,5704,5710,5714,5720,5721	PSMA1,PSMA7,PSMB1,PSMB3,PSMB7,PSMC4,PSMD4,PSMD8,PSME1,PSME2	10/36			NXT1
6_Member	Reactome Gene Sets	R-HSA-450531	Regulation of mRNA stability by proteins that bind AU-rich elements	-9.36703	-7.04331	207,5682,5688,5689,5691,5695,5696,5699,5704,5710,5714,5720,5721,54512	AKT1,PSMA1,PSMA7,PSMB1,PSMB3,PSMB7,PSMB8,PSMB10,PSMC4,PSMD4,PSMD8,PSME1,PSME2,EXOSC4	14/88			MPG
6_Member	GO Biological Processes	GO:0030163	protein catabolic process	-9.34523	-7.02923	207,1452,1861,5119,5682,5688,5689,5691,5695,5696,5699,5704,5710,5714,6103,8192,9025,9123,9636,10616,11047,11313,25906,27183,27338,51035,51529,55527,55658,55666,57092,64410,80700,81858,81926,91445,118424,128866,149603	AKT1,CSNK1A1,TOR1A,CHMP1A,PSMA1,PSMA7,PSMB1,PSMB3,PSMB7,PSMB8,PSMB10,PSMC4,PSMD4,PSMD8,RPGR,CLPP,RNF8,SLC16A3,ISG15,RBCK1,ADRM1,LYPLA2,ANAPC15,VPS4A,UBE2S,UBXN1,ANAPC11,FEM1A,RNF126,NPLOC4,PCNP,KLHL25,UBXN6,SHARPIN,ABHD17A,RNF185,UBE2J2,CHMP4B,RNF187	39/711			CLP1
6_Member	Reactome Gene Sets	R-HSA-6807070	PTEN Regulation	-9.3338	-7.02232	207,1460,5682,5688,5689,5691,5695,5696,5699,5704,5710,5714,5720,5721,23028,28956,84232	AKT1,CSNK2B,PSMA1,PSMA7,PSMB1,PSMB3,PSMB7,PSMB8,PSMB10,PSMC4,PSMD4,PSMD8,PSME1,PSME2,KDM1A,LAMTOR2,MAF1	17/140			NUDT22
6_Member	Reactome Gene Sets	R-HSA-5610780	Degradation of GLI1 by the proteasome	-9.31325	-7.00577	5682,5688,5689,5691,5695,5696,5699,5704,5710,5714,5720,5721	PSMA1,PSMA7,PSMB1,PSMB3,PSMB7,PSMB8,PSMB10,PSMC4,PSMD4,PSMD8,PSME1,PSME2	12/60			EIF4EBP1
6_Member	Reactome Gene Sets	R-HSA-109581	Apoptosis	-9.29985	-6.99634	207,572,578,708,5682,5688,5689,5691,5695,5696,5699,5704,5710,5714,5720,5721,6774,8428,8772	AKT1,BAD,BAK1,C1QBP,PSMA1,PSMA7,PSMB1,PSMB3,PSMB7,PSMB8,PSMB10,PSMC4,PSMD4,PSMD8,PSME1,PSME2,STAT3,STK24,FADD	19/180			SF3B6
6_Member	Reactome Gene Sets	R-HSA-1234174	Cellular response to hypoxia	-9.22119	-6.9255	5682,5688,5689,5691,5695,5696,5699,5704,5710,5714,5720,5721,6923	PSMA1,PSMA7,PSMB1,PSMB3,PSMB7,PSMB8,PSMB10,PSMC4,PSMD4,PSMD8,PSME1,PSME2,ELOB	13/75			ADPRHL2
6_Member	WikiPathways	WP183	Proteasome degradation	-9.1385	-6.85666	5682,5688,5689,5691,5695,5696,5699,5704,5710,5714,5720,5721	PSMA1,PSMA7,PSMB1,PSMB3,PSMB7,PSMB8,PSMB10,PSMC4,PSMD4,PSMD8,PSME1,PSME2	12/62			FAM129B
6_Member	Reactome Gene Sets	R-HSA-8852276	The role of GTSE1 in G2/M progression after G2 checkpoint	-9.07327	-6.80391	5682,5688,5689,5691,5695,5696,5699,5704,5710,5714,5720,5721,63943	PSMA1,PSMA7,PSMB1,PSMB3,PSMB7,PSMB8,PSMB10,PSMC4,PSMD4,PSMD8,PSME1,PSME2,FKBPL	13/77			CIAPIN1
6_Member	Reactome Gene Sets	R-HSA-5619084	ABC transporter disorders	-9.00101	-6.73529	5682,5688,5689,5691,5695,5696,5699,5704,5710,5714,5720,5721,91445	PSMA1,PSMA7,PSMB1,PSMB3,PSMB7,PSMB8,PSMB10,PSMC4,PSMD4,PSMD8,PSME1,PSME2,RNF185	13/78			RPP21
6_Member	Reactome Gene Sets	R-HSA-4608870	Asymmetric localization of PCP proteins	-8.97036	-6.71182	5682,5688,5689,5691,5695,5696,5699,5704,5710,5714,5720,5721	PSMA1,PSMA7,PSMB1,PSMB3,PSMB7,PSMB8,PSMB10,PSMC4,PSMD4,PSMD8,PSME1,PSME2	12/64			PUF60
6_Member	Reactome Gene Sets	R-HSA-5358346	Hedgehog ligand biogenesis	-8.88863	-6.63715	5682,5688,5689,5691,5695,5696,5699,5704,5710,5714,5720,5721	PSMA1,PSMA7,PSMB1,PSMB3,PSMB7,PSMB8,PSMB10,PSMC4,PSMD4,PSMD8,PSME1,PSME2	12/65			ZPR1
6_Member	Reactome Gene Sets	R-HSA-69563	p53-Dependent G1 DNA Damage Response	-8.80838	-6.56385	5682,5688,5689,5691,5695,5696,5699,5704,5710,5714,5720,5721	PSMA1,PSMA7,PSMB1,PSMB3,PSMB7,PSMB8,PSMB10,PSMC4,PSMD4,PSMD8,PSME1,PSME2	12/66			SREBF1
6_Member	Reactome Gene Sets	R-HSA-69580	p53-Dependent G1/S DNA damage checkpoint	-8.80838	-6.56385	5682,5688,5689,5691,5695,5696,5699,5704,5710,5714,5720,5721	PSMA1,PSMA7,PSMB1,PSMB3,PSMB7,PSMB8,PSMB10,PSMC4,PSMD4,PSMD8,PSME1,PSME2	12/66			ADIPOR1
6_Member	Reactome Gene Sets	R-HSA-9010553	Regulation of expression of SLITs and ROBOs	-8.78305	-6.54195	4116,5682,5688,5689,5691,5695,5696,5699,5704,5710,5714,5720,5721,6132,6187,6923,9045,9775	MAGOH,PSMA1,PSMA7,PSMB1,PSMB3,PSMB7,PSMB8,PSMB10,PSMC4,PSMD4,PSMD8,PSME1,PSME2,RPL8,RPS2,ELOB,RPL14,EIF4A3	18/172			GRWD1
6_Member	Reactome Gene Sets	R-HSA-1169091	Activation of NF-kappaB in B cells	-8.72957	-6.49187	5682,5688,5689,5691,5695,5696,5699,5704,5710,5714,5720,5721	PSMA1,PSMA7,PSMB1,PSMB3,PSMB7,PSMB8,PSMB10,PSMC4,PSMD4,PSMD8,PSME1,PSME2	12/67			BZW2
6_Member	Reactome Gene Sets	R-HSA-195253	Degradation of beta-catenin by the destruction complex	-8.65564	-6.42783	1452,5682,5688,5689,5691,5695,5696,5699,5704,5710,5714,5720,5721	CSNK1A1,PSMA1,PSMA7,PSMB1,PSMB3,PSMB7,PSMB8,PSMB10,PSMC4,PSMD4,PSMD8,PSME1,PSME2	13/83			EIF3G
6_Member	Reactome Gene Sets	R-HSA-69615	G1/S DNA Damage Checkpoints	-8.65215	-6.42783	5682,5688,5689,5691,5695,5696,5699,5704,5710,5714,5720,5721	PSMA1,PSMA7,PSMB1,PSMB3,PSMB7,PSMB8,PSMB10,PSMC4,PSMD4,PSMD8,PSME1,PSME2	12/68			EIF4A3
6_Member	GO Biological Processes	GO:0043161	proteasome-mediated ubiquitin-dependent protein catabolic process	-8.61578	-6.39798	207,1452,5682,5688,5689,5691,5695,5696,5699,5704,5710,5714,10616,11047,25906,27338,51035,51529,55527,55658,57092,81858,149603	AKT1,CSNK1A1,PSMA1,PSMA7,PSMB1,PSMB3,PSMB7,PSMB8,PSMB10,PSMC4,PSMD4,PSMD8,RBCK1,ADRM1,ANAPC15,UBE2S,UBXN1,ANAPC11,FEM1A,RNF126,PCNP,SHARPIN,RNF187	23/291			GSTP1
6_Member	Reactome Gene Sets	R-HSA-9793380	Formation of paraxial mesoderm	-8.57607	-6.3615	5682,5688,5689,5691,5695,5696,5699,5704,5710,5714,5720,5721	PSMA1,PSMA7,PSMB1,PSMB3,PSMB7,PSMB8,PSMB10,PSMC4,PSMD4,PSMD8,PSME1,PSME2	12/69			SRF
6_Member	Reactome Gene Sets	R-HSA-5607764	CLEC7A (Dectin-1) signaling	-8.55565	-6.34429	5682,5688,5689,5691,5695,5696,5699,5704,5710,5714,5720,5721,9040,64170	PSMA1,PSMA7,PSMB1,PSMB3,PSMB7,PSMB8,PSMB10,PSMC4,PSMD4,PSMD8,PSME1,PSME2,UBE2M,CARD9	14/101			COMMD1
6_Member	Reactome Gene Sets	R-HSA-5632684	Hedgehog 'on' state	-8.52438	-6.3162	1452,5682,5688,5689,5691,5695,5696,5699,5704,5710,5714,5720,5721	CSNK1A1,PSMA1,PSMA7,PSMB1,PSMB3,PSMB7,PSMB8,PSMB10,PSMC4,PSMD4,PSMD8,PSME1,PSME2	13/85			RPGR
6_Member	Reactome Gene Sets	R-HSA-8951664	Neddylation	-8.51373	-6.3087	2873,5682,5688,5689,5691,5695,5696,5699,5704,5710,5714,5720,5721,6923,9040,11091,55527,55666,64410,79754,150684	GPS1,PSMA1,PSMA7,PSMB1,PSMB3,PSMB7,PSMB8,PSMB10,PSMC4,PSMD4,PSMD8,PSME1,PSME2,ELOB,UBE2M,WDR5,FEM1A,NPLOC4,KLHL25,ASB13,COMMD1	21/246			UBE2S
6_Member	KEGG Pathway	hsa05020	Prion disease	-8.45281	-6.25092	572,729,1329,1460,4716,4720,4726,5682,5688,5689,5691,5695,5704,5710,5714,6300,7416,9377,10975,11047,51079,374291	BAD,C6,COX5B,CSNK2B,NDUFB10,NDUFS2,NDUFS6,PSMA1,PSMA7,PSMB1,PSMB3,PSMB7,PSMC4,PSMD4,PSMD8,MAPK12,VDAC1,COX5A,UQCR11,ADRM1,NDUFA13,NDUFS7	22/272			EIF6
6_Member	Reactome Gene Sets	R-HSA-68949	Orc1 removal from chromatin	-8.42779	-6.22902	5682,5688,5689,5691,5695,5696,5699,5704,5710,5714,5720,5721	PSMA1,PSMA7,PSMB1,PSMB3,PSMB7,PSMB8,PSMB10,PSMC4,PSMD4,PSMD8,PSME1,PSME2	12/71			EFHD2
6_Member	Reactome Gene Sets	R-HSA-8939902	Regulation of RUNX2 expression and activity	-8.35551	-6.15983	5682,5688,5689,5691,5695,5696,5699,5704,5710,5714,5720,5721	PSMA1,PSMA7,PSMB1,PSMB3,PSMB7,PSMB8,PSMB10,PSMC4,PSMD4,PSMD8,PSME1,PSME2	12/72			LSM1
6_Member	CORUM	CORUM:192	PA28-20S proteasome	-8.31114	-6.11852	5682,5688,5689,5691,5695,5720,5721	PSMA1,PSMA7,PSMB1,PSMB3,PSMB7,PSME1,PSME2	7/16			TRIOBP
6_Member	KEGG Pathway	hsa05016	Huntington disease	-8.19979	-6.01626	1175,1329,4716,4720,4726,5436,5438,5441,5682,5688,5689,5691,5695,5704,5710,5714,7416,9377,10975,11047,51079,60673,374291	AP2S1,COX5B,NDUFB10,NDUFS2,NDUFS6,POLR2G,POLR2I,POLR2L,PSMA1,PSMA7,PSMB1,PSMB3,PSMB7,PSMC4,PSMD4,PSMD8,VDAC1,COX5A,UQCR11,ADRM1,NDUFA13,ATG101,NDUFS7	23/306			SCAND1
6_Member	Reactome Gene Sets	R-HSA-68882	Mitotic Anaphase	-8.11558	-5.93799	1104,5682,5688,5689,5691,5695,5696,5699,5704,5710,5714,5720,5721,5901,25906,27183,27338,51529,80776,128866	RCC1,PSMA1,PSMA7,PSMB1,PSMB3,PSMB7,PSMB8,PSMB10,PSMC4,PSMD4,PSMD8,PSME1,PSME2,RAN,ANAPC15,VPS4A,UBE2S,ANAPC11,B9D2,CHMP4B	20/235			FAM32A
6_Member	Reactome Gene Sets	R-HSA-4086400	PCP/CE pathway	-8.09254	-5.9179	1175,5682,5688,5689,5691,5695,5696,5699,5704,5710,5714,5720,5721	AP2S1,PSMA1,PSMA7,PSMB1,PSMB3,PSMB7,PSMB8,PSMB10,PSMC4,PSMD4,PSMD8,PSME1,PSME2	13/92			SH2B2
6_Member	Reactome Gene Sets	R-HSA-2555396	Mitotic Metaphase and Anaphase	-8.08414	-5.91242	1104,5682,5688,5689,5691,5695,5696,5699,5704,5710,5714,5720,5721,5901,25906,27183,27338,51529,80776,128866	RCC1,PSMA1,PSMA7,PSMB1,PSMB3,PSMB7,PSMB8,PSMB10,PSMC4,PSMD4,PSMD8,PSME1,PSME2,RAN,ANAPC15,VPS4A,UBE2S,ANAPC11,B9D2,CHMP4B	20/236			RNF126
6_Member	KEGG Pathway	hsa05022	Pathways of neurodegeneration - multiple diseases	-8.08064	-5.91183	572,578,1329,1452,1460,3028,3265,4716,4720,4726,5682,5688,5689,5691,5695,5704,5710,5714,6300,7416,8772,9377,10452,10975,11047,51079,60673,118424,374291	BAD,BAK1,COX5B,CSNK1A1,CSNK2B,HSD17B10,HRAS,NDUFB10,NDUFS2,NDUFS6,PSMA1,PSMA7,PSMB1,PSMB3,PSMB7,PSMC4,PSMD4,PSMD8,MAPK12,VDAC1,FADD,COX5A,TOMM40,UQCR11,ADRM1,NDUFA13,ATG101,UBE2J2,NDUFS7	29/476			B3GAT3
6_Member	Reactome Gene Sets	R-HSA-1640170	Cell Cycle	-8.06744	-5.90276	207,1019,1104,1460,1874,5425,5436,5438,5441,5682,5688,5689,5691,5695,5696,5699,5704,5710,5714,5720,5721,5901,8607,8636,9025,10856,25906,27183,27338,51529,54386,55505,55651,63943,80776,128866	AKT1,CDK4,RCC1,CSNK2B,E2F4,POLD2,POLR2G,POLR2I,POLR2L,PSMA1,PSMA7,PSMB1,PSMB3,PSMB7,PSMB8,PSMB10,PSMC4,PSMD4,PSMD8,PSME1,PSME2,RAN,RUVBL1,SSNA1,RNF8,RUVBL2,ANAPC15,VPS4A,UBE2S,ANAPC11,TERF2IP,NOP10,NHP2,FKBPL,B9D2,CHMP4B	36/692			GEMIN7
6_Member	KEGG Pathway	hsa05014	Amyotrophic lateral sclerosis	-8.06581	-5.90276	71,572,1329,2733,4716,4720,4726,5682,5688,5689,5691,5695,5704,5710,5714,6300,7416,9377,10452,10975,11047,29107,51079,60673,374291	ACTG1,BAD,COX5B,GLE1,NDUFB10,NDUFS2,NDUFS6,PSMA1,PSMA7,PSMB1,PSMB3,PSMB7,PSMC4,PSMD4,PSMD8,MAPK12,VDAC1,COX5A,TOMM40,UQCR11,ADRM1,NXT1,NDUFA13,ATG101,NDUFS7	25/364			ASB13
6_Member	Reactome Gene Sets	R-HSA-983705	Signaling by the B Cell Receptor (BCR)	-7.96148	-5.8041	3265,5478,5682,5688,5689,5691,5695,5696,5699,5704,5710,5714,5720,5721	HRAS,PPIA,PSMA1,PSMA7,PSMB1,PSMB3,PSMB7,PSMB8,PSMB10,PSMC4,PSMD4,PSMD8,PSME1,PSME2	14/112			RAN
6_Member	Reactome Gene Sets	R-HSA-69206	G1/S Transition	-7.95633	-5.80176	207,1019,1874,5682,5688,5689,5691,5695,5696,5699,5704,5710,5714,5720,5721	AKT1,CDK4,E2F4,PSMA1,PSMA7,PSMB1,PSMB3,PSMB7,PSMB8,PSMB10,PSMC4,PSMD4,PSMD8,PSME1,PSME2	15/131			ZNRD1
6_Member	Reactome Gene Sets	R-HSA-2871837	FCERI mediated NF-kB activation	-7.69266	-5.54366	5682,5688,5689,5691,5695,5696,5699,5704,5710,5714,5720,5721	PSMA1,PSMA7,PSMB1,PSMB3,PSMB7,PSMB8,PSMB10,PSMC4,PSMD4,PSMD8,PSME1,PSME2	12/82			LRRC73
6_Member	Reactome Gene Sets	R-HSA-8878166	Transcriptional regulation by RUNX2	-7.57202	-5.43124	207,1019,5682,5688,5689,5691,5695,5696,5699,5704,5710,5714,5720,5721	AKT1,CDK4,PSMA1,PSMA7,PSMB1,PSMB3,PSMB7,PSMB8,PSMB10,PSMC4,PSMD4,PSMD8,PSME1,PSME2	14/120			STK24
6_Member	Reactome Gene Sets	R-HSA-5668541	TNFR2 non-canonical NF-kB pathway	-7.53965	-5.40157	5682,5688,5689,5691,5695,5696,5699,5704,5710,5714,5720,5721,9040	PSMA1,PSMA7,PSMB1,PSMB3,PSMB7,PSMB8,PSMB10,PSMC4,PSMD4,PSMD8,PSME1,PSME2,UBE2M	13/102			C16orf91
6_Member	Reactome Gene Sets	R-HSA-68867	Assembly of the pre-replicative complex	-7.52013	-5.38474	5682,5688,5689,5691,5695,5696,5699,5704,5710,5714,5720,5721,25906,27338,51529	PSMA1,PSMA7,PSMB1,PSMB3,PSMB7,PSMB8,PSMB10,PSMC4,PSMD4,PSMD8,PSME1,PSME2,ANAPC15,UBE2S,ANAPC11	15/141			DRAP1
6_Member	Reactome Gene Sets	R-HSA-382556	ABC-family proteins mediated transport	-7.48797	-5.35525	5682,5688,5689,5691,5695,5696,5699,5704,5710,5714,5720,5721,91445	PSMA1,PSMA7,PSMB1,PSMB3,PSMB7,PSMB8,PSMB10,PSMC4,PSMD4,PSMD8,PSME1,PSME2,RNF185	13/103			FAM213A
6_Member	Reactome Gene Sets	R-HSA-983168	Antigen processing: Ubiquitination & Proteasome degradation	-7.44794	-5.31788	5682,5688,5689,5691,5695,5696,5699,5704,5710,5714,5720,5721,6923,9040,10616,27338,51529,55658,64410,79754,84231,118424	PSMA1,PSMA7,PSMB1,PSMB3,PSMB7,PSMB8,PSMB10,PSMC4,PSMD4,PSMD8,PSME1,PSME2,ELOB,UBE2M,RBCK1,UBE2S,ANAPC11,RNF126,KLHL25,ASB13,TRAF7,UBE2J2	22/309			RRAS
6_Member	Reactome Gene Sets	R-HSA-5621481	C-type lectin receptors (CLRs)	-7.43744	-5.31002	3265,5682,5688,5689,5691,5695,5696,5699,5704,5710,5714,5720,5721,9040,64170	HRAS,PSMA1,PSMA7,PSMB1,PSMB3,PSMB7,PSMB8,PSMB10,PSMC4,PSMD4,PSMD8,PSME1,PSME2,UBE2M,CARD9	15/143			NOSIP
6_Member	WikiPathways	WP5124	Alzheimer 39 s disease	-7.29489	-5.17787	207,572,1452,1460,2597,3028,3265,5682,5688,5689,5691,5695,5704,5710,5714,7416,8772,11047,55851,60673	AKT1,BAD,CSNK1A1,CSNK2B,GAPDH,HSD17B10,HRAS,PSMA1,PSMA7,PSMB1,PSMB3,PSMB7,PSMC4,PSMD4,PSMD8,VDAC1,FADD,ADRM1,PSENEN,ATG101	20/263			SMARCD2
6_Member	Reactome Gene Sets	R-HSA-5687128	MAPK6/MAPK4 signaling	-7.28374	-5.16928	5682,5688,5689,5691,5695,5696,5699,5704,5710,5714,5720,5721	PSMA1,PSMA7,PSMB1,PSMB3,PSMB7,PSMB8,PSMB10,PSMC4,PSMD4,PSMD8,PSME1,PSME2	12/89			DDX49
6_Member	Reactome Gene Sets	R-HSA-1236974	ER-Phagosome pathway	-7.22848	-5.11657	5682,5688,5689,5691,5695,5696,5699,5704,5710,5714,5720,5721	PSMA1,PSMA7,PSMB1,PSMB3,PSMB7,PSMB8,PSMB10,PSMC4,PSMD4,PSMD8,PSME1,PSME2	12/90			CCT7
6_Member	KEGG Pathway	hsa05012	Parkinson disease	-7.2137	-5.10432	1329,4129,4716,4720,4726,5682,5688,5689,5691,5695,5704,5710,5714,7416,9377,10975,11047,51079,118424,374291	COX5B,MAOB,NDUFB10,NDUFS2,NDUFS6,PSMA1,PSMA7,PSMB1,PSMB3,PSMB7,PSMC4,PSMD4,PSMD8,VDAC1,COX5A,UQCR11,ADRM1,NDUFA13,UBE2J2,NDUFS7	20/266			CLPP
6_Member	Reactome Gene Sets	R-HSA-453279	Mitotic G1 phase and G1/S transition	-7.19768	-5.09174	207,1019,1874,5682,5688,5689,5691,5695,5696,5699,5704,5710,5714,5720,5721	AKT1,CDK4,E2F4,PSMA1,PSMA7,PSMB1,PSMB3,PSMB7,PSMB8,PSMB10,PSMC4,PSMD4,PSMD8,PSME1,PSME2	15/149			PGK1
6_Member	CORUM	CORUM:181	26S proteasome	-7.17739	-5.07608	5682,5688,5689,5691,5695,5704,5710	PSMA1,PSMA7,PSMB1,PSMB3,PSMB7,PSMC4,PSMD4	7/22			METTL26
6_Member	WikiPathways	WP2059	Alzheimer 39 s disease and miRNA effects	-7.16023	-5.0633	207,572,1452,1460,2597,3028,3265,5682,5688,5689,5691,5695,5704,5710,5714,7416,8772,11047,55851,60673	AKT1,BAD,CSNK1A1,CSNK2B,GAPDH,HSD17B10,HRAS,PSMA1,PSMA7,PSMB1,PSMB3,PSMB7,PSMC4,PSMD4,PSMD8,VDAC1,FADD,ADRM1,PSENEN,ATG101	20/268			BAD
6_Member	Reactome Gene Sets	R-HSA-376176	Signaling by ROBO receptors	-7.13542	-5.04337	4116,5682,5688,5689,5691,5695,5696,5699,5704,5710,5714,5720,5721,6132,6187,6923,9045,9775	MAGOH,PSMA1,PSMA7,PSMB1,PSMB3,PSMB7,PSMB8,PSMB10,PSMC4,PSMD4,PSMD8,PSME1,PSME2,RPL8,RPS2,ELOB,RPL14,EIF4A3	18/219			DPCD
6_Member	Reactome Gene Sets	R-HSA-5689880	Ub-specific processing proteases	-7.13542	-5.04337	5682,5688,5689,5691,5695,5696,5699,5704,5710,5714,5720,5721,6881,7416,8607,11047,23770,55611	PSMA1,PSMA7,PSMB1,PSMB3,PSMB7,PSMB8,PSMB10,PSMC4,PSMD4,PSMD8,PSME1,PSME2,TAF10,VDAC1,RUVBL1,ADRM1,FKBP8,OTUB1	18/219			ITPKC
6_Member	Reactome Gene Sets	R-HSA-5688426	Deubiquitination	-7.0867	-4.99948	5682,5688,5689,5691,5695,5696,5699,5704,5710,5714,5720,5721,6881,7416,8607,10445,11047,23770,55611,79155,126119	PSMA1,PSMA7,PSMB1,PSMB3,PSMB7,PSMB8,PSMB10,PSMC4,PSMD4,PSMD8,PSME1,PSME2,TAF10,VDAC1,RUVBL1,MCRS1,ADRM1,FKBP8,OTUB1,TNIP2,JOSD2	21/297			NDUFAF3
6_Member	Reactome Gene Sets	R-HSA-5610787	Hedgehog 'off' state	-7.00242	-4.91759	1452,5682,5688,5689,5691,5695,5696,5699,5704,5710,5714,5720,5721	CSNK1A1,PSMA1,PSMA7,PSMB1,PSMB3,PSMB7,PSMB8,PSMB10,PSMC4,PSMD4,PSMD8,PSME1,PSME2	13/113			AL139246.5
6_Member	Reactome Gene Sets	R-HSA-8878159	Transcriptional regulation by RUNX3	-6.91173	-4.83383	5682,5688,5689,5691,5695,5696,5699,5704,5710,5714,5720,5721	PSMA1,PSMA7,PSMB1,PSMB3,PSMB7,PSMB8,PSMB10,PSMC4,PSMD4,PSMD8,PSME1,PSME2	12/96			TRIAP1
6_Member	Reactome Gene Sets	R-HSA-9020702	Interleukin-1 signaling	-6.91156	-4.83383	5682,5688,5689,5691,5695,5696,5699,5704,5710,5714,5720,5721,79155	PSMA1,PSMA7,PSMB1,PSMB3,PSMB7,PSMB8,PSMB10,PSMC4,PSMD4,PSMD8,PSME1,PSME2,TNIP2	13/115			BCAT2
6_Member	Reactome Gene Sets	R-HSA-69002	DNA Replication Pre-Initiation	-6.8596	-4.79116	5682,5688,5689,5691,5695,5696,5699,5704,5710,5714,5720,5721,25906,27338,51529	PSMA1,PSMA7,PSMB1,PSMB3,PSMB7,PSMB8,PSMB10,PSMC4,PSMD4,PSMD8,PSME1,PSME2,ANAPC15,UBE2S,ANAPC11	15/158			PGD
6_Member	Reactome Gene Sets	R-HSA-202424	Downstream TCR signaling	-6.81142	-4.74755	5682,5688,5689,5691,5695,5696,5699,5704,5710,5714,5720,5721	PSMA1,PSMA7,PSMB1,PSMB3,PSMB7,PSMB8,PSMB10,PSMC4,PSMD4,PSMD8,PSME1,PSME2	12/98			FLYWCH2
6_Member	Reactome Gene Sets	R-HSA-201681	TCF dependent signaling in response to WNT	-6.75765	-4.70055	207,1452,1460,5682,5688,5689,5691,5695,5696,5699,5704,5710,5714,5720,5721,8607,9070,123169	AKT1,CSNK1A1,CSNK2B,PSMA1,PSMA7,PSMB1,PSMB3,PSMB7,PSMB8,PSMB10,PSMC4,PSMD4,PSMD8,PSME1,PSME2,RUVBL1,ASH2L,LEO1	18/232			CCT3
6_Member	Reactome Gene Sets	R-HSA-71291	Metabolism of amino acids and derivatives	-6.75066	-4.69579	191,549,587,3028,5682,5688,5689,5691,5695,5696,5699,5704,5710,5714,5720,5721,6132,6187,6301,6520,9045,23474,55256	AHCY,AUH,BCAT2,HSD17B10,PSMA1,PSMA7,PSMB1,PSMB3,PSMB7,PSMB8,PSMB10,PSMC4,PSMD4,PSMD8,PSME1,PSME2,RPL8,RPS2,SARS1,SLC3A2,RPL14,ETHE1,ADI1	23/367			MRPL54
6_Member	Reactome Gene Sets	R-HSA-69306	DNA Replication	-6.68108	-4.63064	5425,5682,5688,5689,5691,5695,5696,5699,5704,5710,5714,5720,5721,25906,27338,51529	POLD2,PSMA1,PSMA7,PSMB1,PSMB3,PSMB7,PSMB8,PSMB10,PSMC4,PSMD4,PSMD8,PSME1,PSME2,ANAPC15,UBE2S,ANAPC11	16/186			ZNF343
6_Member	Reactome Gene Sets	R-HSA-2467813	Separation of Sister Chromatids	-6.55485	-4.5153	5682,5688,5689,5691,5695,5696,5699,5704,5710,5714,5720,5721,25906,27338,51529,80776	PSMA1,PSMA7,PSMB1,PSMB3,PSMB7,PSMB8,PSMB10,PSMC4,PSMD4,PSMD8,PSME1,PSME2,ANAPC15,UBE2S,ANAPC11,B9D2	16/190			DYNLRB2
6_Member	Reactome Gene Sets	R-HSA-1236975	Antigen processing-Cross presentation	-6.47892	-4.44577	5682,5688,5689,5691,5695,5696,5699,5704,5710,5714,5720,5721	PSMA1,PSMA7,PSMB1,PSMB3,PSMB7,PSMB8,PSMB10,PSMC4,PSMD4,PSMD8,PSME1,PSME2	12/105			MRPL13
6_Member	Reactome Gene Sets	R-HSA-446652	Interleukin-1 family signaling	-6.24755	-4.22898	5682,5688,5689,5691,5695,5696,5699,5704,5710,5714,5720,5721,6774,79155	PSMA1,PSMA7,PSMB1,PSMB3,PSMB7,PSMB8,PSMB10,PSMC4,PSMD4,PSMD8,PSME1,PSME2,STAT3,TNIP2	14/153			RUVBL2
6_Member	Reactome Gene Sets	R-HSA-5673001	RAF/MAP kinase cascade	-6.19881	-4.18635	71,3265,3568,5536,5682,5688,5689,5691,5695,5696,5699,5704,5710,5714,5720,5721,6300,28956,81926	ACTG1,HRAS,IL5RA,PPP5C,PSMA1,PSMA7,PSMB1,PSMB3,PSMB7,PSMB8,PSMB10,PSMC4,PSMD4,PSMD8,PSME1,PSME2,MAPK12,LAMTOR2,ABHD17A	19/280			DDX28
6_Member	Reactome Gene Sets	R-HSA-2454202	Fc epsilon receptor (FCERI) signaling	-6.13471	-4.13025	3265,5682,5688,5689,5691,5695,5696,5699,5704,5710,5714,5720,5721	HRAS,PSMA1,PSMA7,PSMB1,PSMB3,PSMB7,PSMB8,PSMB10,PSMC4,PSMD4,PSMD8,PSME1,PSME2	13/134			PPIA
6_Member	Reactome Gene Sets	R-HSA-5684996	MAPK1/MAPK3 signaling	-6.06004	-4.06503	71,3265,3568,5536,5682,5688,5689,5691,5695,5696,5699,5704,5710,5714,5720,5721,6300,28956,81926	ACTG1,HRAS,IL5RA,PPP5C,PSMA1,PSMA7,PSMB1,PSMB3,PSMB7,PSMB8,PSMB10,PSMC4,PSMD4,PSMD8,PSME1,PSME2,MAPK12,LAMTOR2,ABHD17A	19/286			FAM174A
6_Member	Reactome Gene Sets	R-HSA-8878171	Transcriptional regulation by RUNX1	-5.96614	-3.98673	1460,3276,5682,5688,5689,5691,5695,5696,5699,5704,5710,5714,5720,5721,6603,9070,11091	CSNK2B,PRMT1,PSMA1,PSMA7,PSMB1,PSMB3,PSMB7,PSMB8,PSMB10,PSMC4,PSMD4,PSMD8,PSME1,PSME2,SMARCD2,ASH2L,WDR5	17/236			HEBP2
6_Member	Reactome Gene Sets	R-HSA-983169	Class I MHC mediated antigen processing & presentation	-5.88845	-3.91637	5682,5688,5689,5691,5695,5696,5699,5704,5710,5714,5720,5721,6923,9040,10616,27338,51529,55658,64410,79754,84231,118424	PSMA1,PSMA7,PSMB1,PSMB3,PSMB7,PSMB8,PSMB10,PSMC4,PSMD4,PSMD8,PSME1,PSME2,ELOB,UBE2M,RBCK1,UBE2S,ANAPC11,RNF126,KLHL25,ASB13,TRAF7,UBE2J2	22/381			GTF2E2
6_Member	Reactome Gene Sets	R-HSA-202403	TCR signaling	-5.84948	-3.88115	5682,5688,5689,5691,5695,5696,5699,5704,5710,5714,5720,5721	PSMA1,PSMA7,PSMB1,PSMB3,PSMB7,PSMB8,PSMB10,PSMC4,PSMD4,PSMD8,PSME1,PSME2	12/120			ZNHIT2
6_Member	Reactome Gene Sets	R-HSA-1257604	PIP3 activates AKT signaling	-5.84129	-3.87478	207,572,1460,5682,5688,5689,5691,5695,5696,5699,5704,5710,5714,5720,5721,23028,28956,84232	AKT1,BAD,CSNK2B,PSMA1,PSMA7,PSMB1,PSMB3,PSMB7,PSMB8,PSMB10,PSMC4,PSMD4,PSMD8,PSME1,PSME2,KDM1A,LAMTOR2,MAF1	18/268			COX5A
6_Member	KEGG Pathway	hsa05017	Spinocerebellar ataxia	-5.81286	-3.84998	207,5682,5688,5689,5691,5695,5704,5710,5714,7416,10528,11047,60673	AKT1,PSMA1,PSMA7,PSMB1,PSMB3,PSMB7,PSMC4,PSMD4,PSMD8,VDAC1,NOP56,ADRM1,ATG101	13/143			TKT
6_Member	Reactome Gene Sets	R-HSA-422475	Axon guidance	-5.74484	-3.78733	71,1072,1175,1460,3265,4116,5682,5688,5689,5691,5695,5696,5699,5704,5710,5714,5720,5721,6132,6187,6237,6923,8986,9045,9775,11313,55851	ACTG1,CFL1,AP2S1,CSNK2B,HRAS,MAGOH,PSMA1,PSMA7,PSMB1,PSMB3,PSMB7,PSMB8,PSMB10,PSMC4,PSMD4,PSMD8,PSME1,PSME2,RPL8,RPS2,RRAS,ELOB,RPS6KA4,RPL14,EIF4A3,LYPLA2,PSENEN	27/548			RPS6KA4
6_Member	Reactome Gene Sets	R-HSA-3858494	Beta-catenin independent WNT signaling	-5.71117	-3.75576	1175,5682,5688,5689,5691,5695,5696,5699,5704,5710,5714,5720,5721	AP2S1,PSMA1,PSMA7,PSMB1,PSMB3,PSMB7,PSMB8,PSMB10,PSMC4,PSMD4,PSMD8,PSME1,PSME2	13/146			ADRM1
6_Member	Reactome Gene Sets	R-HSA-9758941	Gastrulation	-5.66087	-3.71217	5682,5688,5689,5691,5695,5696,5699,5704,5710,5714,5720,5721	PSMA1,PSMA7,PSMB1,PSMB3,PSMB7,PSMB8,PSMB10,PSMC4,PSMD4,PSMD8,PSME1,PSME2	12/125			PSMB1
6_Member	Reactome Gene Sets	R-HSA-5358351	Signaling by Hedgehog	-5.61206	-3.67028	1452,5682,5688,5689,5691,5695,5696,5699,5704,5710,5714,5720,5721	CSNK1A1,PSMA1,PSMA7,PSMB1,PSMB3,PSMB7,PSMB8,PSMB10,PSMC4,PSMD4,PSMD8,PSME1,PSME2	13/149			STAT3
6_Member	Reactome Gene Sets	R-HSA-69278	Cell Cycle, Mitotic	-5.55479	-3.62151	207,1019,1104,1460,1874,5425,5682,5688,5689,5691,5695,5696,5699,5704,5710,5714,5720,5721,5901,8636,25906,27183,27338,51529,63943,80776,128866	AKT1,CDK4,RCC1,CSNK2B,E2F4,POLD2,PSMA1,PSMA7,PSMB1,PSMB3,PSMB7,PSMB8,PSMB10,PSMC4,PSMD4,PSMD8,PSME1,PSME2,RAN,SSNA1,ANAPC15,VPS4A,UBE2S,ANAPC11,FKBPL,B9D2,CHMP4B	27/561			NCBP2-AS2
6_Member	CORUM	CORUM:191	20S proteasome	-5.54423	-3.61263	5682,5688,5689,5691,5695	PSMA1,PSMA7,PSMB1,PSMB3,PSMB7	5/14			MAPK12
6_Member	Reactome Gene Sets	R-HSA-5619115	Disorders of transmembrane transporters	-5.51953	-3.59127	5682,5688,5689,5691,5695,5696,5699,5704,5710,5714,5720,5721,6520,91445	PSMA1,PSMA7,PSMB1,PSMB3,PSMB7,PSMB8,PSMB10,PSMC4,PSMD4,PSMD8,PSME1,PSME2,SLC3A2,RNF185	14/176			RNF187
6_Member	Reactome Gene Sets	R-HSA-8939236	RUNX1 regulates transcription of genes involved in differentiation of HSCs	-5.51661	-3.59001	5682,5688,5689,5691,5695,5696,5699,5704,5710,5714,5720,5721	PSMA1,PSMA7,PSMB1,PSMB3,PSMB7,PSMB8,PSMB10,PSMC4,PSMD4,PSMD8,PSME1,PSME2	12/129			TOMM40
6_Member	Reactome Gene Sets	R-HSA-9675108	Nervous system development	-5.38522	-3.46845	71,1072,1175,1460,3265,4116,5682,5688,5689,5691,5695,5696,5699,5704,5710,5714,5720,5721,6132,6187,6237,6923,8986,9045,9775,11313,55851	ACTG1,CFL1,AP2S1,CSNK2B,HRAS,MAGOH,PSMA1,PSMA7,PSMB1,PSMB3,PSMB7,PSMB8,PSMB10,PSMC4,PSMD4,PSMD8,PSME1,PSME2,RPL8,RPS2,RRAS,ELOB,RPS6KA4,RPL14,EIF4A3,LYPLA2,PSENEN	27/573			YBX1
6_Member	CORUM	CORUM:194	PA28gamma-20S proteasome	-5.37445	-3.4593	5682,5688,5689,5691,5695	PSMA1,PSMA7,PSMB1,PSMB3,PSMB7	5/15			HSD17B10
6_Member	Reactome Gene Sets	R-HSA-68886	M Phase	-5.25486	-3.34771	1104,1460,5682,5688,5689,5691,5695,5696,5699,5704,5710,5714,5720,5721,5901,8636,25906,27183,27338,51529,80776,128866	RCC1,CSNK2B,PSMA1,PSMA7,PSMB1,PSMB3,PSMB7,PSMB8,PSMB10,PSMC4,PSMD4,PSMD8,PSME1,PSME2,RAN,SSNA1,ANAPC15,VPS4A,UBE2S,ANAPC11,B9D2,CHMP4B	22/417			SELENOH
6_Member	Reactome Gene Sets	R-HSA-5683057	MAPK family signaling cascades	-5.24549	-3.33992	71,3265,3568,5536,5682,5688,5689,5691,5695,5696,5699,5704,5710,5714,5720,5721,6300,28956,81926	ACTG1,HRAS,IL5RA,PPP5C,PSMA1,PSMA7,PSMB1,PSMB3,PSMB7,PSMB8,PSMB10,PSMC4,PSMD4,PSMD8,PSME1,PSME2,MAPK12,LAMTOR2,ABHD17A	19/325			SSSCA1
6_Member	Reactome Gene Sets	R-HSA-195721	Signaling by WNT	-5.13217	-3.22975	207,1175,1452,1460,5682,5688,5689,5691,5695,5696,5699,5704,5710,5714,5720,5721,8607,9070,123169	AKT1,AP2S1,CSNK1A1,CSNK2B,PSMA1,PSMA7,PSMB1,PSMB3,PSMB7,PSMB8,PSMB10,PSMC4,PSMD4,PSMD8,PSME1,PSME2,RUVBL1,ASH2L,LEO1	19/331			TNIP2
6_Member	Reactome Gene Sets	R-HSA-5663202	Diseases of signal transduction by growth factor receptors and second messengers	-5.10036	-3.20261	71,207,572,1452,3265,5436,5438,5441,5682,5688,5689,5691,5695,5696,5699,5704,5710,5714,5720,5721,6774,11140,55851	ACTG1,AKT1,BAD,CSNK1A1,HRAS,POLR2G,POLR2I,POLR2L,PSMA1,PSMA7,PSMB1,PSMB3,PSMB7,PSMB8,PSMB10,PSMC4,PSMD4,PSMD8,PSME1,PSME2,STAT3,CDC37,PSENEN	23/459			MED19
6_Member	Reactome Gene Sets	R-HSA-69481	G2/M Checkpoints	-5.0663	-3.17318	5682,5688,5689,5691,5695,5696,5699,5704,5710,5714,5720,5721,9025	PSMA1,PSMA7,PSMB1,PSMB3,PSMB7,PSMB8,PSMB10,PSMC4,PSMD4,PSMD8,PSME1,PSME2,RNF8	13/167			C9orf78
6_Member	Reactome Gene Sets	R-HSA-9006925	Intracellular signaling by second messengers	-4.96134	-3.08033	207,572,1460,5682,5688,5689,5691,5695,5696,5699,5704,5710,5714,5720,5721,23028,28956,84232	AKT1,BAD,CSNK2B,PSMA1,PSMA7,PSMB1,PSMB3,PSMB7,PSMB8,PSMB10,PSMC4,PSMD4,PSMD8,PSME1,PSME2,KDM1A,LAMTOR2,MAF1	18/310			RUVBL1
6_Member	Reactome Gene Sets	R-HSA-69275	G2/M Transition	-4.95416	-3.07464	5682,5688,5689,5691,5695,5696,5699,5704,5710,5714,5720,5721,8636,63943	PSMA1,PSMA7,PSMB1,PSMB3,PSMB7,PSMB8,PSMB10,PSMC4,PSMD4,PSMD8,PSME1,PSME2,SSNA1,FKBPL	14/197			AUH
6_Member	Reactome Gene Sets	R-HSA-1280215	Cytokine Signaling in Immune system	-4.95201	-3.07398	207,1072,1399,3185,3265,3568,3659,3669,4282,4502,4904,5443,5478,5682,5688,5689,5691,5695,5696,5699,5704,5710,5714,5720,5721,6774,6888,6923,9040,9636,9775,79155	AKT1,CFL1,CRKL,HNRNPF,HRAS,IL5RA,IRF1,ISG20,MIF,MT2A,YBX1,POMC,PPIA,PSMA1,PSMA7,PSMB1,PSMB3,PSMB7,PSMB8,PSMB10,PSMC4,PSMD4,PSMD8,PSME1,PSME2,STAT3,TALDO1,ELOB,UBE2M,ISG15,EIF4A3,TNIP2	32/786			RRP9
6_Member	Reactome Gene Sets	R-HSA-453274	Mitotic G2-G2/M phases	-4.90445	-3.03898	5682,5688,5689,5691,5695,5696,5699,5704,5710,5714,5720,5721,8636,63943	PSMA1,PSMA7,PSMB1,PSMB3,PSMB7,PSMB8,PSMB10,PSMC4,PSMD4,PSMD8,PSME1,PSME2,SSNA1,FKBPL	14/199			DTD1
6_Member	Reactome Gene Sets	R-HSA-449147	Signaling by Interleukins	-4.89118	-3.02772	207,1072,1399,3185,3568,4282,5443,5478,5682,5688,5689,5691,5695,5696,5699,5704,5710,5714,5720,5721,6774,6888,79155	AKT1,CFL1,CRKL,HNRNPF,IL5RA,MIF,POMC,PPIA,PSMA1,PSMA7,PSMB1,PSMB3,PSMB7,PSMB8,PSMB10,PSMC4,PSMD4,PSMD8,PSME1,PSME2,STAT3,TALDO1,TNIP2	23/473			AAMP
6_Member	Reactome Gene Sets	R-HSA-69620	Cell Cycle Checkpoints	-4.73411	-2.89213	5682,5688,5689,5691,5695,5696,5699,5704,5710,5714,5720,5721,9025,25906,27338,51529,80776	PSMA1,PSMA7,PSMB1,PSMB3,PSMB7,PSMB8,PSMB10,PSMC4,PSMD4,PSMD8,PSME1,PSME2,RNF8,ANAPC15,UBE2S,ANAPC11,B9D2	17/292			PCNP
6_Member	Reactome Gene Sets	R-HSA-157118	Signaling by NOTCH	-4.70803	-2.86964	207,4904,5682,5688,5689,5691,5695,5696,5699,5704,5710,5714,5720,5721,55851	AKT1,YBX1,PSMA1,PSMA7,PSMB1,PSMB3,PSMB7,PSMB8,PSMB10,PSMC4,PSMD4,PSMD8,PSME1,PSME2,PSENEN	15/235			PPP1R16A
6_Member	GO Biological Processes	GO:0032446	protein modification by small protein conjugation	-3.16653	-1.50538	207,2873,6103,6923,7737,9025,9040,9636,10616,27338,51529,55527,55658,57092,57799,64410,65992,79754,81858,84231,91445,118424,149603,348180,400569	AKT1,GPS1,RPGR,ELOB,RNF113A,RNF8,UBE2M,ISG15,RBCK1,UBE2S,ANAPC11,FEM1A,RNF126,PCNP,RAB40C,KLHL25,DDRGK1,ASB13,SHARPIN,TRAF7,RNF185,UBE2J2,RNF187,CTU2,MED11	25/698			PSMD4
6_Member	Reactome Gene Sets	R-HSA-1280218	Adaptive Immune System	-2.91813	-1.30643	207,1175,3265,5478,5682,5688,5689,5691,5695,5696,5699,5704,5710,5714,5720,5721,6923,9040,10616,27338,51529,55658,64410,79754,84231,118424	AKT1,AP2S1,HRAS,PPIA,PSMA1,PSMA7,PSMB1,PSMB3,PSMB7,PSMB8,PSMB10,PSMC4,PSMD4,PSMD8,PSME1,PSME2,ELOB,UBE2M,RBCK1,UBE2S,ANAPC11,RNF126,KLHL25,ASB13,TRAF7,UBE2J2	26/768			PKP3
6_Member	GO Biological Processes	GO:0016567	protein ubiquitination	-2.14028	-0.712278	207,6103,6923,7737,9025,10616,27338,51529,55527,55658,57092,57799,64410,79754,81858,84231,91445,118424,149603,400569	AKT1,RPGR,ELOB,RNF113A,RNF8,RBCK1,UBE2S,ANAPC11,FEM1A,RNF126,PCNP,RAB40C,KLHL25,ASB13,SHARPIN,TRAF7,RNF185,UBE2J2,RNF187,MED11	20/621			GTPBP6
7_Summary	Reactome Gene Sets	R-HSA-72766	Translation	-11.5788	-8.72525	1978,1983,6132,6182,6183,6187,6301,7458,7818,8662,8666,8668,9045,10102,28998,51021,51081,51264,51504,63875,64975,64976,64978,65080,78988,116541,124454,3692,4733,143244,3028,2950,5046,23474,23549,55851,5162,60481	EIF4EBP1,EIF5,RPL8,MRPL12,MRPS12,RPS2,SARS1,EIF4H,DAP3,EIF3B,EIF3G,EIF3I,RPL14,TSFM,MRPL13,MRPS16,MRPS7,MRPL27,TRMT112,MRPL17,MRPL41,MRPL40,MRPL38,MRPL44,MRPL57,MRPL54,EARS2,EIF6,DRG1,EIF5AL1,HSD17B10,GSTP1,PCSK6,ETHE1,DNPEP,PSENEN,PDHB,ELOVL5	38/-			OSTF1
7_Member	Reactome Gene Sets	R-HSA-72766	Translation	-11.5788	-8.72525	1978,1983,6132,6182,6183,6187,6301,7458,7818,8662,8666,8668,9045,10102,28998,51021,51081,51264,51504,63875,64975,64976,64978,65080,78988,116541,124454	EIF4EBP1,EIF5,RPL8,MRPL12,MRPS12,RPS2,SARS1,EIF4H,DAP3,EIF3B,EIF3G,EIF3I,RPL14,TSFM,MRPL13,MRPS16,MRPS7,MRPL27,TRMT112,MRPL17,MRPL41,MRPL40,MRPL38,MRPL44,MRPL57,MRPL54,EARS2	27/292			LYPLA2
7_Member	Reactome Gene Sets	R-HSA-5389840	Mitochondrial translation elongation	-10.5101	-7.88575	6182,6183,7818,10102,28998,51021,51081,51264,63875,64975,64976,64978,65080,78988,116541	MRPL12,MRPS12,DAP3,TSFM,MRPL13,MRPS16,MRPS7,MRPL27,MRPL17,MRPL41,MRPL40,MRPL38,MRPL44,MRPL57,MRPL54	15/87			DNPEP
7_Member	Reactome Gene Sets	R-HSA-5368287	Mitochondrial translation	-10.0796	-7.57354	6182,6183,7818,10102,28998,51021,51081,51264,63875,64975,64976,64978,65080,78988,116541	MRPL12,MRPS12,DAP3,TSFM,MRPL13,MRPS16,MRPS7,MRPL27,MRPL17,MRPL41,MRPL40,MRPL38,MRPL44,MRPL57,MRPL54	15/93			TAF10
7_Member	GO Biological Processes	GO:0032543	mitochondrial translation	-10.0712	-7.57141	6182,6183,7818,10102,28998,51021,51081,51264,63875,64975,64976,64978,65080,78988,116541,124454	MRPL12,MRPS12,DAP3,TSFM,MRPL13,MRPS16,MRPS7,MRPL27,MRPL17,MRPL41,MRPL40,MRPL38,MRPL44,MRPL57,MRPL54,EARS2	16/109			PYGB
7_Member	Reactome Gene Sets	R-HSA-5368286	Mitochondrial translation initiation	-9.43532	-7.09119	6182,6183,7818,28998,51021,51081,51264,63875,64975,64976,64978,65080,78988,116541	MRPL12,MRPS12,DAP3,MRPL13,MRPS16,MRPS7,MRPL27,MRPL17,MRPL41,MRPL40,MRPL38,MRPL44,MRPL57,MRPL54	14/87			MAD2L1BP
7_Member	Reactome Gene Sets	R-HSA-5419276	Mitochondrial translation termination	-9.43532	-7.09119	6182,6183,7818,28998,51021,51081,51264,63875,64975,64976,64978,65080,78988,116541	MRPL12,MRPS12,DAP3,MRPL13,MRPS16,MRPS7,MRPL27,MRPL17,MRPL41,MRPL40,MRPL38,MRPL44,MRPL57,MRPL54	14/87			RPL14
7_Member	GO Biological Processes	GO:0006412	translation	-9.34475	-7.02923	1983,3692,4733,6132,6182,6183,6187,6301,7458,7818,8662,8666,8668,9045,10102,28998,51021,51081,51264,63875,64975,64976,64978,65080,78988,116541,124454,143244	EIF5,EIF6,DRG1,RPL8,MRPL12,MRPS12,RPS2,SARS1,EIF4H,DAP3,EIF3B,EIF3G,EIF3I,RPL14,TSFM,MRPL13,MRPS16,MRPS7,MRPL27,MRPL17,MRPL41,MRPL40,MRPL38,MRPL44,MRPL57,MRPL54,EARS2,EIF5AL1	28/392			ATG101
7_Member	GO Biological Processes	GO:0140053	mitochondrial gene expression	-9.18865	-6.89683	3028,6182,6183,7818,10102,28998,51021,51081,51264,63875,64975,64976,64978,65080,78988,116541,124454	HSD17B10,MRPL12,MRPS12,DAP3,TSFM,MRPL13,MRPS16,MRPS7,MRPL27,MRPL17,MRPL41,MRPL40,MRPL38,MRPL44,MRPL57,MRPL54,EARS2	17/143			MRPL57
7_Member	CORUM	CORUM:320	55S ribosome, mitochondrial	-9.07327	-6.80391	6182,6183,7818,28998,51021,51081,51264,63875,64975,64976,64978,65080,116541	MRPL12,MRPS12,DAP3,MRPL13,MRPS16,MRPS7,MRPL27,MRPL17,MRPL41,MRPL40,MRPL38,MRPL44,MRPL54	13/77			ISG20L2
7_Member	GO Biological Processes	GO:0006518	peptide metabolic process	-8.92922	-6.67422	1983,2950,3692,4733,5046,6132,6182,6183,6187,6301,7458,7818,8662,8666,8668,9045,10102,23474,23549,28998,51021,51081,51264,55851,63875,64975,64976,64978,65080,78988,116541,124454,143244	EIF5,GSTP1,EIF6,DRG1,PCSK6,RPL8,MRPL12,MRPS12,RPS2,SARS1,EIF4H,DAP3,EIF3B,EIF3G,EIF3I,RPL14,TSFM,ETHE1,DNPEP,MRPL13,MRPS16,MRPS7,MRPL27,PSENEN,MRPL17,MRPL41,MRPL40,MRPL38,MRPL44,MRPL57,MRPL54,EARS2,EIF5AL1	33/551			RRP1
7_Member	GO Biological Processes	GO:0043043	peptide biosynthetic process	-8.65101	-6.42783	1983,3692,4733,6132,6182,6183,6187,6301,7458,7818,8662,8666,8668,9045,10102,28998,51021,51081,51264,63875,64975,64976,64978,65080,78988,116541,124454,143244	EIF5,EIF6,DRG1,RPL8,MRPL12,MRPS12,RPS2,SARS1,EIF4H,DAP3,EIF3B,EIF3G,EIF3I,RPL14,TSFM,MRPL13,MRPS16,MRPS7,MRPL27,MRPL17,MRPL41,MRPL40,MRPL38,MRPL44,MRPL57,MRPL54,EARS2,EIF5AL1	28/421			FADD
7_Member	GO Biological Processes	GO:0043604	amide biosynthetic process	-7.40204	-5.27986	1983,3692,4733,5162,6132,6182,6183,6187,6301,7458,7818,8662,8666,8668,9045,10102,28998,51021,51081,51264,60481,63875,64975,64976,64978,65080,78988,116541,124454,143244	EIF5,EIF6,DRG1,PDHB,RPL8,MRPL12,MRPS12,RPS2,SARS1,EIF4H,DAP3,EIF3B,EIF3G,EIF3I,RPL14,TSFM,MRPL13,MRPS16,MRPS7,MRPL27,ELOVL5,MRPL17,MRPL41,MRPL40,MRPL38,MRPL44,MRPL57,MRPL54,EARS2,EIF5AL1	30/542			RTCB
7_Member	CORUM	CORUM:324	39S ribosomal subunit, mitochondrial	-6.87405	-4.8033	6182,28998,51264,63875,64975,64976,64978,65080,116541	MRPL12,MRPL13,MRPL27,MRPL17,MRPL41,MRPL40,MRPL38,MRPL44,MRPL54	9/48			SENP3
7_Member	KEGG Pathway	hsa03010	Ribosome	-3.05536	-1.42057	6132,6182,6183,6187,9045,28998,51021,51081,51264,63875	RPL8,MRPL12,MRPS12,RPS2,RPL14,MRPL13,MRPS16,MRPS7,MRPL27,MRPL17	10/170			PSMB7
7_Member	CORUM	CORUM:315	28S ribosomal subunit, mitochondrial	-2.80491	-1.21128	6183,7818,51021,51081	MRPS12,DAP3,MRPS16,MRPS7	4/29			PSENEN
8_Summary	GO Biological Processes	GO:0042274	ribosomal small subunit biogenesis	-10.4536	-7.84906	705,8602,9136,9277,9790,10528,25983,26574,28987,29777,51081,55272,55720,56902,115939,161424,3692,23246,54512,81887,117246,3028,79897	BYSL,NOP14,RRP9,WDR46,BMS1,NOP56,NGDN,AATF,NOB1,ABT1,MRPS7,IMP3,TSR1,PNO1,TSR3,NOP9,EIF6,BOP1,EXOSC4,LAS1L,FTSJ3,HSD17B10,RPP21	23/-			UTP14A
8_Member	GO Biological Processes	GO:0042274	ribosomal small subunit biogenesis	-10.4536	-7.84906	705,8602,9136,9277,9790,10528,25983,26574,28987,29777,51081,55272,55720,56902,115939,161424	BYSL,NOP14,RRP9,WDR46,BMS1,NOP56,NGDN,AATF,NOB1,ABT1,MRPS7,IMP3,TSR1,PNO1,TSR3,NOP9	16/103			EIF3I
8_Member	GO Biological Processes	GO:0030490	maturation of SSU-rRNA	-8.67693	-6.44262	705,8602,9277,9790,25983,28987,29777,55272,55720,115939,161424	BYSL,NOP14,WDR46,BMS1,NGDN,NOB1,ABT1,IMP3,TSR1,TSR3,NOP9	11/54			KLHL25
8_Member	GO Biological Processes	GO:0000460	maturation of 5.8S rRNA	-6.77864	-4.71929	3692,8602,23246,29777,54512,81887,117246,161424	EIF6,NOP14,BOP1,ABT1,EXOSC4,LAS1L,FTSJ3,NOP9	8/36			PSMC4
8_Member	GO Biological Processes	GO:0000462	maturation of SSU-rRNA from tricistronic rRNA transcript (SSU-rRNA, 5.8S rRNA, LSU-rRNA)	-6.77864	-4.71929	705,8602,9277,9790,25983,29777,55720,161424	BYSL,NOP14,WDR46,BMS1,NGDN,ABT1,TSR1,NOP9	8/36			PGAM1
8_Member	GO Biological Processes	GO:0000479	endonucleolytic cleavage of tricistronic rRNA transcript (SSU-rRNA, 5.8S rRNA, LSU-rRNA)	-6.52782	-4.49042	8602,9790,23246,29777,55720,161424	NOP14,BMS1,BOP1,ABT1,TSR1,NOP9	6/17			AP2S1
8_Member	GO Biological Processes	GO:0034471	ncRNA 5'-end processing	-4.58127	-2.75488	3028,8602,29777,79897,161424	HSD17B10,NOP14,ABT1,RPP21,NOP9	5/21			CTU2
8_Member	GO Biological Processes	GO:0000966	RNA 5'-end processing	-4.47559	-2.66088	3028,8602,29777,79897,161424	HSD17B10,NOP14,ABT1,RPP21,NOP9	5/22			GNL2
8_Member	GO Biological Processes	GO:0000472	endonucleolytic cleavage to generate mature 5'-end of SSU-rRNA from (SSU-rRNA, 5.8S rRNA, LSU-rRNA)	-4.28228	-2.48269	8602,29777,161424	NOP14,ABT1,NOP9	3/5			POLR1C
8_Member	GO Biological Processes	GO:0000967	rRNA 5'-end processing	-4.28228	-2.48269	8602,29777,161424	NOP14,ABT1,NOP9	3/5			PKM
8_Member	GO Biological Processes	GO:0000466	maturation of 5.8S rRNA from tricistronic rRNA transcript (SSU-rRNA, 5.8S rRNA, LSU-rRNA)	-4.18962	-2.40102	8602,23246,29777,117246,161424	NOP14,BOP1,ABT1,FTSJ3,NOP9	5/25			SLC3A2
8_Member	GO Biological Processes	GO:0000480	endonucleolytic cleavage in 5'-ETS of tricistronic rRNA transcript (SSU-rRNA, 5.8S rRNA, LSU-rRNA)	-3.5512	-1.83706	8602,29777,161424	NOP14,ABT1,NOP9	3/8			CHMP1A
8_Member	GO Biological Processes	GO:0000447	endonucleolytic cleavage in ITS1 to separate SSU-rRNA from 5.8S rRNA and LSU-rRNA from tricistronic rRNA transcript (SSU-rRNA, 5.8S rRNA, LSU-rRNA)	-3.23159	-1.56155	8602,29777,161424	NOP14,ABT1,NOP9	3/10			BLOC1S4
9_Summary	GO Biological Processes	GO:1901361	organic cyclic compound catabolic process	-9.92039	-7.4563	230,1267,1890,2023,2584,2597,3669,3704,4116,4129,4913,5223,5230,5315,5436,6050,6716,6923,7167,7389,8882,9125,9775,9784,23381,27257,51154,51690,54512,131870	ALDOC,CNP,TYMP,ENO1,GALK1,GAPDH,ISG20,ITPA,MAGOH,MAOB,NTHL1,PGAM1,PGK1,PKM,POLR2G,RNH1,SRD5A2,ELOB,TPI1,UROD,ZPR1,CNOT9,EIF4A3,SNX17,SMG5,LSM1,MRTO4,LSM7,EXOSC4,NUDT16	30/-			POMC
9_Member	GO Biological Processes	GO:1901361	organic cyclic compound catabolic process	-9.92039	-7.4563	230,1267,1890,2023,2584,2597,3669,3704,4116,4129,4913,5223,5230,5315,5436,6050,6716,6923,7167,7389,8882,9125,9775,9784,23381,27257,51154,51690,54512,131870	ALDOC,CNP,TYMP,ENO1,GALK1,GAPDH,ISG20,ITPA,MAGOH,MAOB,NTHL1,PGAM1,PGK1,PKM,POLR2G,RNH1,SRD5A2,ELOB,TPI1,UROD,ZPR1,CNOT9,EIF4A3,SNX17,SMG5,LSM1,MRTO4,LSM7,EXOSC4,NUDT16	30/422			C14orf119
9_Member	GO Biological Processes	GO:0034655	nucleobase-containing compound catabolic process	-9.57296	-7.20578	230,1267,1890,2023,2584,2597,3669,3704,4116,4913,5223,5230,5315,5436,6050,6923,7167,8882,9125,9775,23381,27257,51154,51690,54512,131870	ALDOC,CNP,TYMP,ENO1,GALK1,GAPDH,ISG20,ITPA,MAGOH,NTHL1,PGAM1,PGK1,PKM,POLR2G,RNH1,ELOB,TPI1,ZPR1,CNOT9,EIF4A3,SMG5,LSM1,MRTO4,LSM7,EXOSC4,NUDT16	26/332			PFDN6
9_Member	GO Biological Processes	GO:0019439	aromatic compound catabolic process	-9.29473	-6.99515	230,1267,1890,2023,2584,2597,3669,3704,4116,4129,4913,5223,5230,5315,5436,6050,6923,7167,7389,8882,9125,9775,23381,27257,51154,51690,54512,131870	ALDOC,CNP,TYMP,ENO1,GALK1,GAPDH,ISG20,ITPA,MAGOH,MAOB,NTHL1,PGAM1,PGK1,PKM,POLR2G,RNH1,ELOB,TPI1,UROD,ZPR1,CNOT9,EIF4A3,SMG5,LSM1,MRTO4,LSM7,EXOSC4,NUDT16	28/394			LEO1
9_Member	GO Biological Processes	GO:0044270	cellular nitrogen compound catabolic process	-9.15887	-6.87088	230,1267,1890,2023,2584,2597,3669,3704,4116,4913,5223,5230,5315,5436,6050,6923,7167,7389,8882,9125,9775,23381,27257,51154,51690,54512,131870	ALDOC,CNP,TYMP,ENO1,GALK1,GAPDH,ISG20,ITPA,MAGOH,NTHL1,PGAM1,PGK1,PKM,POLR2G,RNH1,ELOB,TPI1,UROD,ZPR1,CNOT9,EIF4A3,SMG5,LSM1,MRTO4,LSM7,EXOSC4,NUDT16	27/373			FTSJ3
9_Member	GO Biological Processes	GO:0046700	heterocycle catabolic process	-9.13338	-6.85666	230,1267,1890,2023,2584,2597,3669,3704,4116,4913,5223,5230,5315,5436,6050,6923,7167,7389,8882,9125,9775,23381,27257,51154,51690,54512,131870	ALDOC,CNP,TYMP,ENO1,GALK1,GAPDH,ISG20,ITPA,MAGOH,NTHL1,PGAM1,PGK1,PKM,POLR2G,RNH1,ELOB,TPI1,UROD,ZPR1,CNOT9,EIF4A3,SMG5,LSM1,MRTO4,LSM7,EXOSC4,NUDT16	27/374			MAD2L2
9_Member	GO Biological Processes	GO:0006401	RNA catabolic process	-5.82029	-3.85559	3669,4116,5436,6050,6923,8882,9125,9775,23381,27257,51154,51690,54512,131870	ISG20,MAGOH,POLR2G,RNH1,ELOB,ZPR1,CNOT9,EIF4A3,SMG5,LSM1,MRTO4,LSM7,EXOSC4,NUDT16	14/166			MRPL44
9_Member	GO Biological Processes	GO:0006402	mRNA catabolic process	-4.90874	-3.03898	4116,5436,6050,9125,9775,23381,27257,51154,51690,54512,131870	MAGOH,POLR2G,RNH1,CNOT9,EIF4A3,SMG5,LSM1,MRTO4,LSM7,EXOSC4,NUDT16	11/124			MRPS16
9_Member	GO Biological Processes	GO:0000956	nuclear-transcribed mRNA catabolic process	-4.16922	-2.38302	4116,5436,9125,9775,23381,27257,51154,51690,54512	MAGOH,POLR2G,CNOT9,EIF4A3,SMG5,LSM1,MRTO4,LSM7,EXOSC4	9/100			CNOT9
9_Member	KEGG Pathway	hsa03018	RNA degradation	-2.60233	-1.0505	2023,9125,27257,51690,54512,131870	ENO1,CNOT9,LSM1,LSM7,EXOSC4,NUDT16	6/78			NAA10
9_Member	Reactome Gene Sets	R-HSA-429914	Deadenylation-dependent mRNA decay	-2.56078	-1.02341	9125,9775,27257,51690,54512	CNOT9,EIF4A3,LSM1,LSM7,EXOSC4	5/55			TERF2IP
10_Summary	GO Biological Processes	GO:0080135	regulation of cellular response to stress	-9.73969	-7.33927	572,578,2023,2067,2950,3954,4282,5478,5531,6603,6881,6883,7266,7376,7416,8428,8607,9025,10162,10445,10459,10467,10856,23028,26168,51035,51499,54386,55611,56970,64170,65992,91445,3550,7203,8260,9587,10574,23381,25906,51529,201161,1019,1104,2597,4830,207,6742,10419,56897,64855,3704,5119,5901,22907,27183,55505,55651,92675,126353,128866,11140,94274,4733,10241,11152,23191,51364,1072,11091	BAD,BAK1,ENO1,ERCC1,GSTP1,LETM1,MIF,PPIA,PPP4C,SMARCD2,TAF10,TAF12,DNAJC7,NR1H2,VDAC1,STK24,RUVBL1,RNF8,LPCAT3,MCRS1,MAD2L2,ZNHIT1,RUVBL2,KDM1A,SENP3,UBXN1,TRIAP1,TERF2IP,OTUB1,ATXN7L3,CARD9,DDRGK1,RNF185,IK,CCT3,NAA10,MAD2L1BP,CCT7,SMG5,ANAPC15,ANAPC11,CENPV,CDK4,RCC1,GAPDH,NME1,AKT1,SSBP1,PRMT5,WRNIP1,NIBAN2,ITPA,CHMP1A,RAN,DHX30,VPS4A,NOP10,NHP2,DTD1,MISP,CHMP4B,CDC37,PPP1R14A,DRG1,CALCOCO2,WDR45,CYFIP1,ZMYND10,CFL1,WDR5	70/-			E2F4
10_Member	GO Biological Processes	GO:0080135	regulation of cellular response to stress	-9.73969	-7.33927	572,578,2023,2067,2950,3954,4282,5478,5531,6603,6881,6883,7266,7376,7416,8428,8607,9025,10162,10445,10459,10467,10856,23028,26168,51035,51499,54386,55611,56970,64170,65992,91445	BAD,BAK1,ENO1,ERCC1,GSTP1,LETM1,MIF,PPIA,PPP4C,SMARCD2,TAF10,TAF12,DNAJC7,NR1H2,VDAC1,STK24,RUVBL1,RNF8,LPCAT3,MCRS1,MAD2L2,ZNHIT1,RUVBL2,KDM1A,SENP3,UBXN1,TRIAP1,TERF2IP,OTUB1,ATXN7L3,CARD9,DDRGK1,RNF185	33/512			ATP6V1F
10_Member	GO Biological Processes	GO:0033044	regulation of chromosome organization	-5.06182	-3.17024	2067,3550,6603,7203,8260,8607,9587,10445,10459,10574,10856,23381,25906,51529,54386,201161	ERCC1,IK,SMARCD2,CCT3,NAA10,RUVBL1,MAD2L1BP,MCRS1,MAD2L2,CCT7,RUVBL2,SMG5,ANAPC15,ANAPC11,TERF2IP,CENPV	16/247			NRBP1
10_Member	Canonical Pathways	M66	PID MYC ACTIV PATHWAY	-4.99407	-3.10856	1019,1104,2023,2597,4830,6881,6883,8607,10856	CDK4,RCC1,ENO1,GAPDH,NME1,TAF10,TAF12,RUVBL1,RUVBL2	9/79			B9D2
10_Member	GO Biological Processes	GO:0006282	regulation of DNA repair	-4.52922	-2.71065	5531,6603,6881,6883,8607,9025,10445,10459,10856,23028,26168,54386,55611,56970	PPP4C,SMARCD2,TAF10,TAF12,RUVBL1,RNF8,MCRS1,MAD2L2,RUVBL2,KDM1A,SENP3,TERF2IP,OTUB1,ATXN7L3	14/215			RNH1
10_Member	GO Biological Processes	GO:0051052	regulation of DNA metabolic process	-4.19025	-2.40102	207,2067,5531,6603,6742,6881,6883,7203,8607,9025,10419,10445,10459,10574,10856,23028,23381,26168,54386,55611,56897,56970,64855	AKT1,ERCC1,PPP4C,SMARCD2,SSBP1,TAF10,TAF12,CCT3,RUVBL1,RNF8,PRMT5,MCRS1,MAD2L2,CCT7,RUVBL2,KDM1A,SMG5,SENP3,TERF2IP,OTUB1,WRNIP1,ATXN7L3,NIBAN2	23/525			STK11
10_Member	GO Biological Processes	GO:0032206	positive regulation of telomere maintenance	-3.60718	-1.88032	2067,7203,8607,10445,10574,10856,54386	ERCC1,CCT3,RUVBL1,MCRS1,CCT7,RUVBL2,TERF2IP	7/71			TMEM102
10_Member	GO Biological Processes	GO:0010569	regulation of double-strand break repair via homologous recombination	-3.56928	-1.84659	5531,8607,10459,10856,23028,26168,54386	PPP4C,RUVBL1,MAD2L2,RUVBL2,KDM1A,SENP3,TERF2IP	7/72			TPRG1L
10_Member	GO Biological Processes	GO:1904505	regulation of telomere maintenance in response to DNA damage	-3.53201	-1.82559	2067,8607,10445,10856	ERCC1,RUVBL1,MCRS1,RUVBL2	4/19			PRMT5
10_Member	GO Biological Processes	GO:0051276	chromosome organization	-3.33732	-1.65329	2067,3704,5119,5901,6742,8260,8607,10445,10459,10856,22907,27183,54386,55505,55651,56897,92675,126353,128866,201161	ERCC1,ITPA,CHMP1A,RAN,SSBP1,NAA10,RUVBL1,MCRS1,MAD2L2,RUVBL2,DHX30,VPS4A,TERF2IP,NOP10,NHP2,WRNIP1,DTD1,MISP,CHMP4B,CENPV	20/489			CHCHD4
10_Member	GO Biological Processes	GO:2000779	regulation of double-strand break repair	-3.25793	-1.58141	5531,6603,8607,10459,10856,23028,26168,54386,55611	PPP4C,SMARCD2,RUVBL1,MAD2L2,RUVBL2,KDM1A,SENP3,TERF2IP,OTUB1	9/132			DPH2
10_Member	GO Biological Processes	GO:0032204	regulation of telomere maintenance	-3.24505	-1.56946	2067,7203,8607,10445,10574,10856,23381,54386	ERCC1,CCT3,RUVBL1,MCRS1,CCT7,RUVBL2,SMG5,TERF2IP	8/106			BORCS6
10_Member	CORUM	CORUM:304	SRCAP-associated chromatin remodeling complex	-3.23159	-1.56155	8607,10467,10856	RUVBL1,ZNHIT1,RUVBL2	3/10			CNP
10_Member	GO Biological Processes	GO:2001252	positive regulation of chromosome organization	-3.13834	-1.4854	2067,7203,8607,9587,10445,10574,10856,54386	ERCC1,CCT3,RUVBL1,MAD2L1BP,MCRS1,CCT7,RUVBL2,TERF2IP	8/110			POLR2G
10_Member	Canonical Pathways	M139	PID MYC PATHWAY	-3.05446	-1.42052	6881,6883,8607,10856	TAF10,TAF12,RUVBL1,RUVBL2	4/25			HNRNPF
10_Member	Canonical Pathways	M71	PID ILK PATHWAY	-2.95308	-1.33896	207,8607,10856,11140,94274	AKT1,RUVBL1,RUVBL2,CDC37,PPP1R14A	5/45			MRPS7
10_Member	CORUM	CORUM:302	INO80 chromatin remodeling complex	-2.87143	-1.26768	8607,10445,10856	RUVBL1,MCRS1,RUVBL2	3/13			FKBPL
10_Member	GO Biological Processes	GO:0032508	DNA duplex unwinding	-2.68897	-1.11855	6742,8607,10856,22907,56897,92675	SSBP1,RUVBL1,RUVBL2,DHX30,WRNIP1,DTD1	6/75			PEX16
10_Member	GO Biological Processes	GO:1904507	positive regulation of telomere maintenance in response to DNA damage	-2.68112	-1.11653	8607,10445,10856	RUVBL1,MCRS1,RUVBL2	3/15			DNAJC5
10_Member	GO Biological Processes	GO:0032392	DNA geometric change	-2.51979	-0.9886	6742,8607,10856,22907,56897,92675	SSBP1,RUVBL1,RUVBL2,DHX30,WRNIP1,DTD1	6/81			VPS4A
10_Member	GO Biological Processes	GO:0060382	regulation of DNA strand elongation	-2.51793	-0.9886	8607,10445,10856	RUVBL1,MCRS1,RUVBL2	3/17			POLR2I
10_Member	GO Biological Processes	GO:0010638	positive regulation of organelle organization	-2.42279	-0.911658	572,578,2067,4733,6742,7203,7416,8607,9587,10241,10445,10574,10856,11152,23191,51364,51529,54386	BAD,BAK1,ERCC1,DRG1,SSBP1,CCT3,VDAC1,RUVBL1,MAD2L1BP,CALCOCO2,MCRS1,CCT7,RUVBL2,WDR45,CYFIP1,ZMYND10,ANAPC11,TERF2IP	18/504			ZMAT2
10_Member	GO Biological Processes	GO:0071103	DNA conformation change	-2.31749	-0.836505	6742,8607,10856,22907,56897,92675	SSBP1,RUVBL1,RUVBL2,DHX30,WRNIP1,DTD1	6/89			PKN1
10_Member	GO Biological Processes	GO:0045995	regulation of embryonic development	-2.24758	-0.79125	1072,8607,10445,10856,11091,64855	CFL1,RUVBL1,MCRS1,RUVBL2,WDR5,NIBAN2	6/92			NR1H2
10_Member	GO Biological Processes	GO:0051054	positive regulation of DNA metabolic process	-2.1375	-0.712278	207,2067,6603,6742,7203,8607,9025,10445,10459,10574,10856,54386	AKT1,ERCC1,SMARCD2,SSBP1,CCT3,RUVBL1,RNF8,MCRS1,MAD2L2,CCT7,RUVBL2,TERF2IP	12/301			PNO1
10_Member	GO Biological Processes	GO:0000018	regulation of DNA recombination	-2.05429	-0.645896	5531,8607,10459,10856,23028,26168,54386	PPP4C,RUVBL1,MAD2L2,RUVBL2,KDM1A,SENP3,TERF2IP	7/132			PA2G4
11_Summary	GO Biological Processes	GO:0007005	mitochondrion organization	-8.98546	-6.72335	207,572,578,1267,1890,3028,3954,4716,4720,6742,10452,11152,23787,25915,26517,51079,51287,55210,81554,81858,84971,92609,125988,131474,283951,284114,374291,790955,100131801,9636,23770,7416,84269,1104,1861,5119,6770,9066,10162,27095,27183,51499,51693,64601,83394,83460,126003,128866,381,1175,5878,5901,6103,6774,9409,9784,23214,27351,29107,55666,118424,3550,4904,6794,10856,51364,54386,55726,65992,10755,11140	AKT1,BAD,BAK1,CNP,TYMP,HSD17B10,LETM1,NDUFB10,NDUFS2,SSBP1,TOMM40,WDR45,MTCH1,NDUFAF3,TIMM13,NDUFA13,COA4,ATAD3A,RCC1L,SHARPIN,ATG4D,TIMM50,MICOS13,CHCHD4,UQCC4,TMEM102,NDUFS7,UQCC3,PET100,ISG15,FKBP8,VDAC1,CHCHD5,RCC1,TOR1A,CHMP1A,STAR,SYT7,LPCAT3,TRAPPC3,VPS4A,TRIAP1,TRAPPC2L,VPS16,PITPNM3,EMC6,TRAPPC5,CHMP4B,ARF5,AP2S1,RAB5C,RAN,RPGR,STAT3,PEX16,SNX17,XPO6,DESI1,NXT1,NPLOC4,UBE2J2,IK,YBX1,STK11,RUVBL2,ZMYND10,TERF2IP,INTS13,DDRGK1,GIPC1,CDC37	71/-			MTCH1
11_Member	GO Biological Processes	GO:0007005	mitochondrion organization	-8.98546	-6.72335	207,572,578,1267,1890,3028,3954,4716,4720,6742,10452,11152,23787,25915,26517,51079,51287,55210,81554,81858,84971,92609,125988,131474,283951,284114,374291,790955,100131801	AKT1,BAD,BAK1,CNP,TYMP,HSD17B10,LETM1,NDUFB10,NDUFS2,SSBP1,TOMM40,WDR45,MTCH1,NDUFAF3,TIMM13,NDUFA13,COA4,ATAD3A,RCC1L,SHARPIN,ATG4D,TIMM50,MICOS13,CHCHD4,UQCC4,TMEM102,NDUFS7,UQCC3,PET100	29/434			XPO6
11_Member	GO Biological Processes	GO:0007006	mitochondrial membrane organization	-6.08903	-4.08851	572,578,1267,3954,10452,23787,26517,51079,92609,125988,284114,790955	BAD,BAK1,CNP,LETM1,TOMM40,MTCH1,TIMM13,NDUFA13,TIMM50,MICOS13,TMEM102,UQCC3	12/114			RPL8
11_Member	GO Biological Processes	GO:0070585	protein localization to mitochondrion	-4.73324	-2.89213	207,9636,10452,23770,23787,26517,51079,92609,131474	AKT1,ISG15,TOMM40,FKBP8,MTCH1,TIMM13,NDUFA13,TIMM50,CHCHD4	9/85			KTI12
11_Member	Reactome Gene Sets	R-HSA-1268020	Mitochondrial protein import	-3.84908	-2.09076	7416,10452,26517,51287,84269,92609,131474	VDAC1,TOMM40,TIMM13,COA4,CHCHD5,TIMM50,CHCHD4	7/65			PANO1
11_Member	GO Biological Processes	GO:0061024	membrane organization	-3.67507	-1.93869	207,572,578,1104,1267,1861,3954,5119,6770,9066,10162,10452,23787,26517,27095,27183,51079,51499,51693,64601,83394,83460,92609,125988,126003,128866,284114,790955	AKT1,BAD,BAK1,RCC1,CNP,TOR1A,LETM1,CHMP1A,STAR,SYT7,LPCAT3,TOMM40,MTCH1,TIMM13,TRAPPC3,VPS4A,NDUFA13,TRIAP1,TRAPPC2L,VPS16,PITPNM3,EMC6,TIMM50,MICOS13,TRAPPC5,CHMP4B,TMEM102,UQCC3	28/760			PHF5A
11_Member	GO Biological Processes	GO:0006839	mitochondrial transport	-3.46646	-1.766	572,578,1267,3954,10452,23787,26517,51079,92609,131474,284114	BAD,BAK1,CNP,LETM1,TOMM40,MTCH1,TIMM13,NDUFA13,TIMM50,CHCHD4,TMEM102	11/179			RIOX1
11_Member	GO Biological Processes	GO:0072655	establishment of protein localization to mitochondrion	-3.45936	-1.75988	207,10452,23787,26517,51079,92609,131474	AKT1,TOMM40,MTCH1,TIMM13,NDUFA13,TIMM50,CHCHD4	7/75			NDUFS7
11_Member	GO Biological Processes	GO:0006626	protein targeting to mitochondrion	-3.12138	-1.47544	10452,23787,26517,51079,92609,131474	TOMM40,MTCH1,TIMM13,NDUFA13,TIMM50,CHCHD4	6/62			GPR108
11_Member	GO Biological Processes	GO:0006886	intracellular protein transport	-2.61344	-1.05811	207,381,1175,5878,5901,6103,6774,9409,9784,10452,23214,23787,26517,27183,27351,29107,51079,55666,64601,92609	AKT1,ARF5,AP2S1,RAB5C,RAN,RPGR,STAT3,PEX16,SNX17,TOMM40,XPO6,MTCH1,TIMM13,VPS4A,DESI1,NXT1,NDUFA13,NPLOC4,VPS16,TIMM50	20/562			MAF1
11_Member	Reactome Gene Sets	R-HSA-9609507	Protein localization	-2.59792	-1.0505	7416,9409,10452,26517,51287,84269,92609,118424,131474	VDAC1,PEX16,TOMM40,TIMM13,COA4,CHCHD5,TIMM50,UBE2J2,CHCHD4	9/164			LETM1
11_Member	GO Biological Processes	GO:0090151	establishment of protein localization to mitochondrial membrane	-2.59263	-1.0505	10452,23787,26517,51079	TOMM40,MTCH1,TIMM13,NDUFA13	4/33			B3GALT6
11_Member	GO Biological Processes	GO:0033365	protein localization to organelle	-2.41205	-0.901954	207,1861,3550,4904,5901,6774,6794,9409,9636,10452,10856,23770,23787,26517,27183,51079,51364,54386,55726,65992,83460,92609,128866,131474	AKT1,TOR1A,IK,YBX1,RAN,STAT3,STK11,PEX16,ISG15,TOMM40,RUVBL2,FKBP8,MTCH1,TIMM13,VPS4A,NDUFA13,ZMYND10,TERF2IP,INTS13,DDRGK1,EMC6,TIMM50,CHMP4B,CHCHD4	24/752			EARS2
11_Member	GO Biological Processes	GO:0044743	protein transmembrane import into intracellular organelle	-2.3663	-0.877315	9409,10452,92609,131474	PEX16,TOMM40,TIMM50,CHCHD4	4/38			ACTG1
11_Member	GO Biological Processes	GO:0006605	protein targeting	-2.27133	-0.807241	9409,10452,10755,11140,23787,26517,27183,51079,92609,128866,131474	PEX16,TOMM40,GIPC1,CDC37,MTCH1,TIMM13,VPS4A,NDUFA13,TIMM50,CHMP4B,CHCHD4	11/253			PPP5C
11_Member	GO Biological Processes	GO:0072594	establishment of protein localization to organelle	-2.02667	-0.627732	207,5901,6774,9409,10452,10856,23787,26517,27183,51079,92609,128866,131474	AKT1,RAN,STAT3,PEX16,TOMM40,RUVBL2,MTCH1,TIMM13,VPS4A,NDUFA13,TIMM50,CHMP4B,CHCHD4	13/350			SNRPC
12_Summary	GO Biological Processes	GO:0042273	ribosomal large subunit biogenesis	-8.21447	-6.02793	3692,9045,10969,22907,23246,51154,51491,55651,55794,81887,84231,117246	EIF6,RPL14,EBNA1BP2,DHX30,BOP1,MRTO4,NOP16,NHP2,DDX28,LAS1L,TRAF7,FTSJ3	12/-			WDR45
12_Member	GO Biological Processes	GO:0042273	ribosomal large subunit biogenesis	-8.21447	-6.02793	3692,9045,10969,22907,23246,51154,51491,55651,55794,81887,84231,117246	EIF6,RPL14,EBNA1BP2,DHX30,BOP1,MRTO4,NOP16,NHP2,DDX28,LAS1L,TRAF7,FTSJ3	12/74			CDK4
12_Member	GO Biological Processes	GO:0000470	maturation of LSU-rRNA	-3.94133	-2.17224	3692,23246,55651,81887,117246	EIF6,BOP1,NHP2,LAS1L,FTSJ3	5/28			DRG1
13_Summary	GO Biological Processes	GO:0006351	DNA-templated transcription	-7.58099	-5.43748	2961,3659,5436,5438,5441,5536,6182,6720,6722,6774,6881,6882,6883,6923,7376,9070,9533,10360,10419,10589,10623,11047,11091,29777,30834,51504,115098,123169,219541,400569	GTF2E2,IRF1,POLR2G,POLR2I,POLR2L,PPP5C,MRPL12,SREBF1,SRF,STAT3,TAF10,TAF11,TAF12,ELOB,NR1H2,ASH2L,POLR1C,NPM3,PRMT5,DRAP1,POLR3C,ADRM1,WDR5,ABT1,POLR1H,TRMT112,CCDC124,LEO1,MED19,MED11	30/-			SARS
13_Member	GO Biological Processes	GO:0006351	DNA-templated transcription	-7.58099	-5.43748	2961,3659,5436,5438,5441,5536,6182,6720,6722,6774,6881,6882,6883,6923,7376,9070,9533,10360,10419,10589,10623,11047,11091,29777,30834,51504,115098,123169,219541,400569	GTF2E2,IRF1,POLR2G,POLR2I,POLR2L,PPP5C,MRPL12,SREBF1,SRF,STAT3,TAF10,TAF11,TAF12,ELOB,NR1H2,ASH2L,POLR1C,NPM3,PRMT5,DRAP1,POLR3C,ADRM1,WDR5,ABT1,POLR1H,TRMT112,CCDC124,LEO1,MED19,MED11	30/532			BCAR1
13_Member	GO Biological Processes	GO:0032774	RNA biosynthetic process	-7.36682	-5.24723	2961,3659,5436,5438,5441,5536,6182,6720,6722,6774,6881,6882,6883,6923,7376,9070,9533,10360,10419,10589,10623,11047,11091,29777,30834,51504,115098,123169,219541,400569	GTF2E2,IRF1,POLR2G,POLR2I,POLR2L,PPP5C,MRPL12,SREBF1,SRF,STAT3,TAF10,TAF11,TAF12,ELOB,NR1H2,ASH2L,POLR1C,NPM3,PRMT5,DRAP1,POLR3C,ADRM1,WDR5,ABT1,POLR1H,TRMT112,CCDC124,LEO1,MED19,MED11	30/544			RP9
13_Member	GO Biological Processes	GO:0006366	transcription by RNA polymerase II	-6.22911	-4.21258	2961,3659,5436,5438,5441,6720,6722,6774,6881,6882,6883,6923,7376,9070,10589,11047,11091,29777,51504,115098,123169,219541,400569	GTF2E2,IRF1,POLR2G,POLR2I,POLR2L,SREBF1,SRF,STAT3,TAF10,TAF11,TAF12,ELOB,NR1H2,ASH2L,DRAP1,ADRM1,WDR5,ABT1,TRMT112,CCDC124,LEO1,MED19,MED11	23/393			AATF
14_Summary	GO Biological Processes	GO:1904874	positive regulation of telomerase RNA localization to Cajal body	-6.90803	-4.83264	7203,8607,10574,10856,55505,55651,54386,5425,5436,5438,5441,115939,2067,10445,10459,51504,117246,54512,55726,57117,56897	CCT3,RUVBL1,CCT7,RUVBL2,NOP10,NHP2,TERF2IP,POLD2,POLR2G,POLR2I,POLR2L,TSR3,ERCC1,MCRS1,MAD2L2,TRMT112,FTSJ3,EXOSC4,INTS13,INTS12,WRNIP1	21/-			EIF3B
14_Member	GO Biological Processes	GO:1904874	positive regulation of telomerase RNA localization to Cajal body	-6.90803	-4.83264	7203,8607,10574,10856,55505,55651	CCT3,RUVBL1,CCT7,RUVBL2,NOP10,NHP2	6/15			PGM2
14_Member	GO Biological Processes	GO:1904872	regulation of telomerase RNA localization to Cajal body	-6.35822	-4.33759	7203,8607,10574,10856,55505,55651	CCT3,RUVBL1,CCT7,RUVBL2,NOP10,NHP2	6/18			THOC6
14_Member	Reactome Gene Sets	R-HSA-171319	Telomere Extension By Telomerase	-4.37542	-2.56708	8607,10856,54386,55505,55651	RUVBL1,RUVBL2,TERF2IP,NOP10,NHP2	5/23			MCRS1
14_Member	Reactome Gene Sets	R-HSA-157579	Telomere Maintenance	-3.78886	-2.04055	5425,5436,5438,5441,8607,10856,54386,55505,55651	POLD2,POLR2G,POLR2I,POLR2L,RUVBL1,RUVBL2,TERF2IP,NOP10,NHP2	9/112			ZNHIT1
14_Member	Reactome Gene Sets	R-HSA-180786	Extension of Telomeres	-3.58416	-1.86043	5425,8607,10856,54386,55505,55651	POLD2,RUVBL1,RUVBL2,TERF2IP,NOP10,NHP2	6/51			NOP14
14_Member	GO Biological Processes	GO:0031118	rRNA pseudouridine synthesis	-3.5512	-1.83706	55505,55651,115939	NOP10,NHP2,TSR3	3/8			THAP11
14_Member	GO Biological Processes	GO:0000723	telomere maintenance	-3.50513	-1.8007	2067,8607,10445,10459,10856,54386,55505,55651	ERCC1,RUVBL1,MCRS1,MAD2L2,RUVBL2,TERF2IP,NOP10,NHP2	8/97			IK
14_Member	GO Biological Processes	GO:0000154	rRNA modification	-3.40757	-1.71201	51504,55505,55651,115939,117246	TRMT112,NOP10,NHP2,TSR3,FTSJ3	5/36			ABHD16A
14_Member	Reactome Gene Sets	R-HSA-73886	Chromosome Maintenance	-3.07412	-1.43593	5425,5436,5438,5441,8607,10856,54386,55505,55651	POLD2,POLR2G,POLR2I,POLR2L,RUVBL1,RUVBL2,TERF2IP,NOP10,NHP2	9/140			SSBP1
14_Member	GO Biological Processes	GO:0032200	telomere organization	-2.6716	-1.10774	2067,8607,10445,10459,10856,54386,55505,55651	ERCC1,RUVBL1,MCRS1,MAD2L2,RUVBL2,TERF2IP,NOP10,NHP2	8/130			SRA1
14_Member	GO Biological Processes	GO:0016073	snRNA metabolic process	-2.56078	-1.02341	54512,55505,55651,55726,57117	EXOSC4,NOP10,NHP2,INTS13,INTS12	5/55			TIMM50
14_Member	GO Biological Processes	GO:0001522	pseudouridine synthesis	-2.44439	-0.925562	55505,55651,115939	NOP10,NHP2,TSR3	3/18			TMEM183A
14_Member	GO Biological Processes	GO:0071897	DNA biosynthetic process	-2.22494	-0.771573	5425,10459,54386,55505,55651,56897	POLD2,MAD2L2,TERF2IP,NOP10,NHP2,WRNIP1	6/93			DNAJC7
14_Member	GO Biological Processes	GO:0007004	telomere maintenance via telomerase	-2.19109	-0.749822	54386,55505,55651	TERF2IP,NOP10,NHP2	3/22			TAF11
15_Summary	GO Biological Processes	GO:0006417	regulation of translation	-6.85359	-4.78744	207,708,1978,1983,2597,3276,3692,4116,4904,5036,5315,5436,6301,7458,7866,8662,9125,9775,10102,23191,25983,28969,28998,64410,81554,143244,5223	AKT1,C1QBP,EIF4EBP1,EIF5,GAPDH,PRMT1,EIF6,MAGOH,YBX1,PA2G4,PKM,POLR2G,SARS1,EIF4H,IFRD2,EIF3B,CNOT9,EIF4A3,TSFM,CYFIP1,NGDN,BZW2,MRPL13,KLHL25,RCC1L,EIF5AL1,PGAM1	27/-			UBXN1
15_Member	GO Biological Processes	GO:0006417	regulation of translation	-6.85359	-4.78744	207,708,1978,1983,2597,3276,3692,4116,4904,5036,5315,5436,6301,7458,7866,8662,9125,9775,10102,23191,25983,28969,28998,64410,81554,143244	AKT1,C1QBP,EIF4EBP1,EIF5,GAPDH,PRMT1,EIF6,MAGOH,YBX1,PA2G4,PKM,POLR2G,SARS1,EIF4H,IFRD2,EIF3B,CNOT9,EIF4A3,TSFM,CYFIP1,NGDN,BZW2,MRPL13,KLHL25,RCC1L,EIF5AL1	26/450			MLF2
15_Member	GO Biological Processes	GO:0034248	regulation of amide metabolic process	-6.14605	-4.13961	207,708,1978,1983,2597,3276,3692,4116,4904,5036,5223,5315,5436,6301,7458,7866,8662,9125,9775,10102,23191,25983,28969,28998,64410,81554,143244	AKT1,C1QBP,EIF4EBP1,EIF5,GAPDH,PRMT1,EIF6,MAGOH,YBX1,PA2G4,PGAM1,PKM,POLR2G,SARS1,EIF4H,IFRD2,EIF3B,CNOT9,EIF4A3,TSFM,CYFIP1,NGDN,BZW2,MRPL13,KLHL25,RCC1L,EIF5AL1	27/522			PSMA1
15_Member	GO Biological Processes	GO:0045727	positive regulation of translation	-3.23416	-1.56155	708,3276,3692,4904,5315,5436,9775,81554,143244	C1QBP,PRMT1,EIF6,YBX1,PKM,POLR2G,EIF4A3,RCC1L,EIF5AL1	9/133			TSR1
15_Member	GO Biological Processes	GO:0034250	positive regulation of amide metabolic process	-2.63386	-1.07428	708,3276,3692,4904,5315,5436,9775,81554,143244	C1QBP,PRMT1,EIF6,YBX1,PKM,POLR2G,EIF4A3,RCC1L,EIF5AL1	9/162			NGDN
16_Summary	GO Biological Processes	GO:0015980	energy derivation by oxidation of organic compounds	-6.58915	-4.54528	207,1329,2109,2647,3420,4716,4720,4726,5162,5261,5834,5837,9377,10975,51079,55276,84269,374291,790955,4129,8974,57019,57215,71,3265,6300,6603,23028,25915,51287,578,6720,51094,5315,7416,2597,9296,64077,572,4830,4833,2987,60481,65220,122481,2171,7086,7167,10162,80271,83394	AKT1,COX5B,ETFB,BLOC1S1,IDH3B,NDUFB10,NDUFS2,NDUFS6,PDHB,PHKG2,PYGB,PYGM,COX5A,UQCR11,NDUFA13,PGM2,CHCHD5,NDUFS7,UQCC3,MAOB,P4HA2,CIAPIN1,THAP11,ACTG1,HRAS,MAPK12,SMARCD2,KDM1A,NDUFAF3,COA4,BAK1,SREBF1,ADIPOR1,PKM,VDAC1,GAPDH,ATP6V1F,LHPP,BAD,NME1,NME4,GUK1,ELOVL5,NADK,AK7,FABP5,TKT,TPI1,LPCAT3,ITPKC,PITPNM3	51/-			PDHB
16_Member	GO Biological Processes	GO:0015980	energy derivation by oxidation of organic compounds	-6.58915	-4.54528	207,1329,2109,2647,3420,4716,4720,4726,5162,5261,5834,5837,9377,10975,51079,55276,84269,374291,790955	AKT1,COX5B,ETFB,BLOC1S1,IDH3B,NDUFB10,NDUFS2,NDUFS6,PDHB,PHKG2,PYGB,PYGM,COX5A,UQCR11,NDUFA13,PGM2,CHCHD5,NDUFS7,UQCC3	19/264			HPS6
16_Member	GO Biological Processes	GO:0022900	electron transport chain	-5.75832	-3.79902	1329,2109,3420,4129,4716,4720,4726,8974,9377,10975,57019,57215,374291,790955	COX5B,ETFB,IDH3B,MAOB,NDUFB10,NDUFS2,NDUFS6,P4HA2,COX5A,UQCR11,CIAPIN1,THAP11,NDUFS7,UQCC3	14/168			PYURF
16_Member	GO Biological Processes	GO:0045333	cellular respiration	-4.97927	-3.09527	1329,2109,2647,3420,4716,4720,4726,5162,9377,10975,51079,84269,374291,790955	COX5B,ETFB,BLOC1S1,IDH3B,NDUFB10,NDUFS2,NDUFS6,PDHB,COX5A,UQCR11,NDUFA13,CHCHD5,NDUFS7,UQCC3	14/196			TRAF7
16_Member	KEGG Pathway	hsa04714	Thermogenesis	-4.77358	-2.92699	71,1329,3265,4716,4720,4726,6300,6603,9377,10975,23028,25915,51079,51287,374291	ACTG1,COX5B,HRAS,NDUFB10,NDUFS2,NDUFS6,MAPK12,SMARCD2,COX5A,UQCR11,KDM1A,NDUFAF3,NDUFA13,COA4,NDUFS7	15/232			LAS1L
16_Member	WikiPathways	WP4396	Nonalcoholic fatty liver disease	-4.72666	-2.88691	207,578,1329,4716,4720,4726,6720,9377,10975,51079,51094,374291	AKT1,BAK1,COX5B,NDUFB10,NDUFS2,NDUFS6,SREBF1,COX5A,UQCR11,NDUFA13,ADIPOR1,NDUFS7	12/154			NADK
16_Member	KEGG Pathway	hsa04932	Non-alcoholic fatty liver disease	-4.69851	-2.86281	207,1329,4716,4720,4726,6300,6720,9377,10975,51079,51094,374291	AKT1,COX5B,NDUFB10,NDUFS2,NDUFS6,MAPK12,SREBF1,COX5A,UQCR11,NDUFA13,ADIPOR1,NDUFS7	12/155			ANAPC15
16_Member	Reactome Gene Sets	R-HSA-611105	Respiratory electron transport	-4.53953	-2.71707	1329,2109,4716,4720,4726,9377,10975,25915,51079,374291	COX5B,ETFB,NDUFB10,NDUFS2,NDUFS6,COX5A,UQCR11,NDUFAF3,NDUFA13,NDUFS7	10/112			RNF113A
16_Member	Reactome Gene Sets	R-HSA-1428517	Aerobic respiration and respiratory electron transport	-4.52922	-2.71065	1329,2109,3420,4716,4720,4726,5162,5315,7416,9377,10975,25915,51079,374291	COX5B,ETFB,IDH3B,NDUFB10,NDUFS2,NDUFS6,PDHB,PKM,VDAC1,COX5A,UQCR11,NDUFAF3,NDUFA13,NDUFS7	14/215			INTS13
16_Member	GO Biological Processes	GO:0009060	aerobic respiration	-4.42934	-2.61846	1329,2647,3420,4716,4720,4726,5162,9377,10975,51079,374291,790955	COX5B,BLOC1S1,IDH3B,NDUFB10,NDUFS2,NDUFS6,PDHB,COX5A,UQCR11,NDUFA13,NDUFS7,UQCC3	12/165			NDUFS2
16_Member	KEGG Pathway	hsa05415	Diabetic cardiomyopathy	-4.17391	-2.38651	207,1329,2597,4716,4720,4726,5162,6300,7416,9377,10975,51079,374291	AKT1,COX5B,GAPDH,NDUFB10,NDUFS2,NDUFS6,PDHB,MAPK12,VDAC1,COX5A,UQCR11,NDUFA13,NDUFS7	13/203			WRNIP1
16_Member	KEGG Pathway	hsa00190	Oxidative phosphorylation	-3.87901	-2.11844	1329,4716,4720,4726,9296,9377,10975,51079,64077,374291	COX5B,NDUFB10,NDUFS2,NDUFS6,ATP6V1F,COX5A,UQCR11,NDUFA13,LHPP,NDUFS7	10/134			EAPP
16_Member	CORUM	CORUM:2920	Respiratory chain complex I (lambda subunit) mitochondrial	-3.84219	-2.08946	4720,4726,51079,374291	NDUFS2,NDUFS6,NDUFA13,NDUFS7	4/16			RNF8
16_Member	Reactome Gene Sets	R-HSA-163200	Respiratory electron transport, ATP synthesis by chemiosmotic coupling, and heat production by uncoupling proteins.	-3.8259	-2.07539	1329,2109,4716,4720,4726,9377,10975,25915,51079,374291	COX5B,ETFB,NDUFB10,NDUFS2,NDUFS6,COX5A,UQCR11,NDUFAF3,NDUFA13,NDUFS7	10/136			POLR3C
16_Member	KEGG Pathway	hsa05208	Chemical carcinogenesis - reactive oxygen species	-3.76492	-2.02099	207,572,1329,3265,4716,4720,4726,6300,7416,9377,10975,51079,374291	AKT1,BAD,COX5B,HRAS,NDUFB10,NDUFS2,NDUFS6,MAPK12,VDAC1,COX5A,UQCR11,NDUFA13,NDUFS7	13/223			ATAD3A
16_Member	GO Biological Processes	GO:0019646	aerobic electron transport chain	-3.7632	-2.02036	1329,4716,4720,4726,9377,10975,374291,790955	COX5B,NDUFB10,NDUFS2,NDUFS6,COX5A,UQCR11,NDUFS7,UQCC3	8/89			UBE2M
16_Member	GO Biological Processes	GO:0022904	respiratory electron transport chain	-3.67336	-1.93822	1329,2109,4716,4720,4726,9377,10975,374291,790955	COX5B,ETFB,NDUFB10,NDUFS2,NDUFS6,COX5A,UQCR11,NDUFS7,UQCC3	9/116			TRAPPC2L
16_Member	GO Biological Processes	GO:0042773	ATP synthesis coupled electron transport	-3.59868	-1.87391	1329,4716,4720,4726,9377,10975,374291,790955	COX5B,NDUFB10,NDUFS2,NDUFS6,COX5A,UQCR11,NDUFS7,UQCC3	8/94			MRPL38
16_Member	GO Biological Processes	GO:0042775	mitochondrial ATP synthesis coupled electron transport	-3.59868	-1.87391	1329,4716,4720,4726,9377,10975,374291,790955	COX5B,NDUFB10,NDUFS2,NDUFS6,COX5A,UQCR11,NDUFS7,UQCC3	8/94			PPP1R37
16_Member	GO Biological Processes	GO:0009206	purine ribonucleoside triphosphate biosynthetic process	-3.56708	-1.84543	4716,4720,4726,4830,4833,51079,374291,790955	NDUFB10,NDUFS2,NDUFS6,NME1,NME4,NDUFA13,NDUFS7,UQCC3	8/95			ALG3
16_Member	GO Biological Processes	GO:0072522	purine-containing compound biosynthetic process	-3.54309	-1.83064	2987,4716,4720,4726,4830,4833,5162,51079,55276,60481,65220,374291,790955	GUK1,NDUFB10,NDUFS2,NDUFS6,NME1,NME4,PDHB,NDUFA13,PGM2,ELOVL5,NADK,NDUFS7,UQCC3	13/235			USF1
16_Member	GO Biological Processes	GO:0006119	oxidative phosphorylation	-3.53595	-1.82749	1329,4716,4720,4726,9377,10975,51079,374291,790955	COX5B,NDUFB10,NDUFS2,NDUFS6,COX5A,UQCR11,NDUFA13,NDUFS7,UQCC3	9/121			GPKOW
16_Member	GO Biological Processes	GO:0009145	purine nucleoside triphosphate biosynthetic process	-3.5359	-1.82749	4716,4720,4726,4830,4833,51079,374291,790955	NDUFB10,NDUFS2,NDUFS6,NME1,NME4,NDUFA13,NDUFS7,UQCC3	8/96			PPP4C
16_Member	GO Biological Processes	GO:0009201	ribonucleoside triphosphate biosynthetic process	-3.38591	-1.69326	4716,4720,4726,4830,4833,51079,374291,790955	NDUFB10,NDUFS2,NDUFS6,NME1,NME4,NDUFA13,NDUFS7,UQCC3	8/101			ZMYND19
16_Member	Reactome Gene Sets	R-HSA-6799198	Complex I biogenesis	-3.31833	-1.63713	4716,4720,4726,25915,51079,374291	NDUFB10,NDUFS2,NDUFS6,NDUFAF3,NDUFA13,NDUFS7	6/57			ASH2L
16_Member	WikiPathways	WP111	Electron transport chain OXPHOS system in mitochondria	-3.27254	-1.59509	1329,4716,4720,4726,9377,10975,51079,374291	COX5B,NDUFB10,NDUFS2,NDUFS6,COX5A,UQCR11,NDUFA13,NDUFS7	8/105			MAGOH
16_Member	GO Biological Processes	GO:0009142	nucleoside triphosphate biosynthetic process	-3.16454	-1.50538	4716,4720,4726,4830,4833,51079,374291,790955	NDUFB10,NDUFS2,NDUFS6,NME1,NME4,NDUFA13,NDUFS7,UQCC3	8/109			ATG4D
16_Member	GO Biological Processes	GO:0006164	purine nucleotide biosynthetic process	-3.13998	-1.48616	2987,4716,4720,4726,4830,4833,5162,51079,60481,65220,374291,790955	GUK1,NDUFB10,NDUFS2,NDUFS6,NME1,NME4,PDHB,NDUFA13,ELOVL5,NADK,NDUFS7,UQCC3	12/227			CSNK2B
16_Member	CORUM	CORUM:2948	Respiratory chain complex I (incomplete intermediate), mitochondrial	-3.09897	-1.45855	4720,4726,374291	NDUFS2,NDUFS6,NDUFS7	3/11			CD2BP2
16_Member	GO Biological Processes	GO:0009165	nucleotide biosynthetic process	-3.0678	-1.43047	2987,4716,4720,4726,4830,4833,5162,51079,60481,65220,122481,374291,790955	GUK1,NDUFB10,NDUFS2,NDUFS6,NME1,NME4,PDHB,NDUFA13,ELOVL5,NADK,AK7,NDUFS7,UQCC3	13/264			TGIF1
16_Member	GO Biological Processes	GO:1901293	nucleoside phosphate biosynthetic process	-3.03783	-1.40642	2987,4716,4720,4726,4830,4833,5162,51079,60481,65220,122481,374291,790955	GUK1,NDUFB10,NDUFS2,NDUFS6,NME1,NME4,PDHB,NDUFA13,ELOVL5,NADK,AK7,NDUFS7,UQCC3	13/266			CIAO1
16_Member	CORUM	CORUM:178	Respiratory chain complex I (holoenzyme), mitochondrial	-2.99801	-1.36827	4716,4720,4726,51079,374291	NDUFB10,NDUFS2,NDUFS6,NDUFA13,NDUFS7	5/44			FPGS
16_Member	GO Biological Processes	GO:0009152	purine ribonucleotide biosynthetic process	-2.69361	-1.12103	4716,4720,4726,4830,4833,5162,51079,60481,374291,790955	NDUFB10,NDUFS2,NDUFS6,NME1,NME4,PDHB,NDUFA13,ELOVL5,NDUFS7,UQCC3	10/190			FAM50A
16_Member	WikiPathways	WP4324	Mitochondrial complex I assembly model OXPHOS system	-2.52636	-0.993697	4716,4720,4726,25915,51079	NDUFB10,NDUFS2,NDUFS6,NDUFAF3,NDUFA13	5/56			NDUFB10
16_Member	GO Biological Processes	GO:0009260	ribonucleotide biosynthetic process	-2.4559	-0.932507	4716,4720,4726,4830,4833,5162,51079,60481,374291,790955	NDUFB10,NDUFS2,NDUFS6,NME1,NME4,PDHB,NDUFA13,ELOVL5,NDUFS7,UQCC3	10/205			RAB5C
16_Member	GO Biological Processes	GO:0006754	ATP biosynthetic process	-2.44104	-0.924801	4716,4720,4726,51079,374291,790955	NDUFB10,NDUFS2,NDUFS6,NDUFA13,NDUFS7,UQCC3	6/84			TAF12
16_Member	GO Biological Processes	GO:0090407	organophosphate biosynthetic process	-2.42278	-0.911658	2171,2987,4716,4720,4726,4830,4833,5162,7086,7167,10162,51079,60481,65220,80271,83394,122481,374291,790955	FABP5,GUK1,NDUFB10,NDUFS2,NDUFS6,NME1,NME4,PDHB,TKT,TPI1,LPCAT3,NDUFA13,ELOVL5,NADK,ITPKC,PITPNM3,AK7,NDUFS7,UQCC3	19/544			ANKRD27
16_Member	GO Biological Processes	GO:0010257	NADH dehydrogenase complex assembly	-2.39584	-0.893292	4716,4720,25915,51079,374291	NDUFB10,NDUFS2,NDUFAF3,NDUFA13,NDUFS7	5/60			MFAP1
16_Member	GO Biological Processes	GO:0032981	mitochondrial respiratory chain complex I assembly	-2.39584	-0.893292	4716,4720,25915,51079,374291	NDUFB10,NDUFS2,NDUFAF3,NDUFA13,NDUFS7	5/60			OTUB1
16_Member	GO Biological Processes	GO:0046390	ribose phosphate biosynthetic process	-2.35343	-0.867067	4716,4720,4726,4830,4833,5162,51079,60481,374291,790955	NDUFB10,NDUFS2,NDUFS6,NME1,NME4,PDHB,NDUFA13,ELOVL5,NDUFS7,UQCC3	10/212			TMEM179B
16_Member	GO Biological Processes	GO:0042776	proton motive force-driven mitochondrial ATP synthesis	-2.27566	-0.810478	4716,4720,4726,51079,374291	NDUFB10,NDUFS2,NDUFS6,NDUFA13,NDUFS7	5/64			FKBP8
16_Member	GO Biological Processes	GO:0006120	mitochondrial electron transport, NADH to ubiquinone	-2.06938	-0.658979	4716,4720,4726,374291	NDUFB10,NDUFS2,NDUFS6,NDUFS7	4/46			DDRGK1
16_Member	GO Biological Processes	GO:0015986	proton motive force-driven ATP synthesis	-2.03662	-0.634296	4716,4720,4726,51079,374291	NDUFB10,NDUFS2,NDUFS6,NDUFA13,NDUFS7	5/73			LHPP
17_Summary	CORUM	CORUM:5386	MLL1-WDR5 complex	-6.4938	-4.45853	8607,9070,10445,11091,26121,26168,81887,51504,64855	RUVBL1,ASH2L,MCRS1,WDR5,PRPF31,SENP3,LAS1L,TRMT112,NIBAN2	9/-			ERCC1
17_Member	CORUM	CORUM:5386	MLL1-WDR5 complex	-6.4938	-4.45853	8607,9070,10445,11091,26121,26168,81887	RUVBL1,ASH2L,MCRS1,WDR5,PRPF31,SENP3,LAS1L	7/27			ARF5
17_Member	GO Biological Processes	GO:0141137	positive regulation of gene expression, epigenetic	-2.3663	-0.877315	9070,11091,51504,64855	ASH2L,WDR5,TRMT112,NIBAN2	4/38			ATXN7L3
18_Summary	GO Biological Processes	GO:0030162	regulation of proteolysis	-6.45139	-4.42036	207,572,578,1452,1476,2023,2597,5696,5704,5720,5721,6300,6774,6923,7376,8772,10755,23787,27351,51035,51079,51499,55851,64170,65992,80758,84231,91445,150684,101927423,3265,125058	AKT1,BAD,BAK1,CSNK1A1,CSTB,ENO1,GAPDH,PSMB8,PSMC4,PSME1,PSME2,MAPK12,STAT3,ELOB,NR1H2,FADD,GIPC1,MTCH1,DESI1,UBXN1,NDUFA13,TRIAP1,PSENEN,CARD9,DDRGK1,PRR7,TRAF7,RNF185,COMMD1,PANO1,HRAS,TBC1D16	32/-			DAP3
18_Member	GO Biological Processes	GO:0030162	regulation of proteolysis	-6.45139	-4.42036	207,572,578,1452,1476,2023,2597,5696,5704,5720,5721,6300,6774,6923,7376,8772,10755,23787,27351,51035,51079,51499,55851,64170,65992,80758,84231,91445,150684,101927423	AKT1,BAD,BAK1,CSNK1A1,CSTB,ENO1,GAPDH,PSMB8,PSMC4,PSME1,PSME2,MAPK12,STAT3,ELOB,NR1H2,FADD,GIPC1,MTCH1,DESI1,UBXN1,NDUFA13,TRIAP1,PSENEN,CARD9,DDRGK1,PRR7,TRAF7,RNF185,COMMD1,PANO1	30/600			FIBP
18_Member	GO Biological Processes	GO:0052547	regulation of peptidase activity	-5.66628	-3.71583	207,572,578,1476,2597,5696,5720,5721,6300,6774,8772,23787,51035,51079,51499,55851,64170,65992,80758	AKT1,BAD,BAK1,CSTB,GAPDH,PSMB8,PSME1,PSME2,MAPK12,STAT3,FADD,MTCH1,UBXN1,NDUFA13,TRIAP1,PSENEN,CARD9,DDRGK1,PRR7	19/304			EIF4H
18_Member	GO Biological Processes	GO:0045862	positive regulation of proteolysis	-5.60764	-3.66757	207,572,578,1452,2023,5704,5720,5721,6300,6774,6923,8772,23787,51079,55851,64170,65992,80758,84231,91445	AKT1,BAD,BAK1,CSNK1A1,ENO1,PSMC4,PSME1,PSME2,MAPK12,STAT3,ELOB,FADD,MTCH1,NDUFA13,PSENEN,CARD9,DDRGK1,PRR7,TRAF7,RNF185	20/336			CHCHD5
18_Member	GO Biological Processes	GO:0010952	positive regulation of peptidase activity	-5.0663	-3.17318	572,578,5720,5721,6300,6774,8772,23787,51079,55851,64170,65992,80758	BAD,BAK1,PSME1,PSME2,MAPK12,STAT3,FADD,MTCH1,NDUFA13,PSENEN,CARD9,DDRGK1,PRR7	13/167			PCGF1
18_Member	GO Biological Processes	GO:0010950	positive regulation of endopeptidase activity	-4.06362	-2.28338	572,578,5720,5721,6774,8772,23787,51079,55851,64170,80758	BAD,BAK1,PSME1,PSME2,STAT3,FADD,MTCH1,NDUFA13,PSENEN,CARD9,PRR7	11/153			GPN1
18_Member	GO Biological Processes	GO:0052548	regulation of endopeptidase activity	-3.84527	-2.08946	207,572,578,2597,5696,5720,5721,6774,8772,23787,51079,51499,55851,64170,80758	AKT1,BAD,BAK1,GAPDH,PSMB8,PSME1,PSME2,STAT3,FADD,MTCH1,NDUFA13,TRIAP1,PSENEN,CARD9,PRR7	15/280			NPLOC4
18_Member	GO Biological Processes	GO:0051345	positive regulation of hydrolase activity	-2.26537	-0.80242	207,572,578,3265,5720,5721,6300,6774,7376,8772,23787,51079,55851,64170,65992,80758,125058	AKT1,BAD,BAK1,HRAS,PSME1,PSME2,MAPK12,STAT3,NR1H2,FADD,MTCH1,NDUFA13,PSENEN,CARD9,DDRGK1,PRR7,TBC1D16	17/482			VPS16
18_Member	GO Biological Processes	GO:2000116	regulation of cysteine-type endopeptidase activity	-2.18082	-0.740094	207,572,578,8772,23787,51079,51499,64170,80758	AKT1,BAD,BAK1,FADD,MTCH1,NDUFA13,TRIAP1,CARD9,PRR7	9/190			NOP9
18_Member	GO Biological Processes	GO:2001056	positive regulation of cysteine-type endopeptidase activity	-2.14242	-0.712278	572,578,8772,23787,51079,64170,80758	BAD,BAK1,FADD,MTCH1,NDUFA13,CARD9,PRR7	7/127			DHX8
19_Summary	GO Biological Processes	GO:0051168	nuclear export	-6.17212	-4.16167	2733,3692,4116,5901,9775,11269,23214,23381,27351,29107,79228,84321,161424,207,6774,4904,24148,8731,10978,6637	GLE1,EIF6,MAGOH,RAN,EIF4A3,DDX19B,XPO6,SMG5,DESI1,NXT1,THOC6,THOC3,NOP9,AKT1,STAT3,YBX1,PRPF6,RNMT,CLP1,SNRPG	20/-			AHSA1
19_Member	GO Biological Processes	GO:0051168	nuclear export	-6.17212	-4.16167	2733,3692,4116,5901,9775,11269,23214,23381,27351,29107,79228,84321,161424	GLE1,EIF6,MAGOH,RAN,EIF4A3,DDX19B,XPO6,SMG5,DESI1,NXT1,THOC6,THOC3,NOP9	13/133			C8orf76
19_Member	GO Biological Processes	GO:0006405	RNA export from nucleus	-4.81763	-2.95845	2733,4116,5901,9775,11269,23381,29107,79228,84321	GLE1,MAGOH,RAN,EIF4A3,DDX19B,SMG5,NXT1,THOC6,THOC3	9/83			DDX24
19_Member	GO Biological Processes	GO:0006406	mRNA export from nucleus	-4.7004	-2.86335	2733,4116,9775,11269,23381,29107,79228,84321	GLE1,MAGOH,EIF4A3,DDX19B,SMG5,NXT1,THOC6,THOC3	8/66			CTNNBL1
19_Member	GO Biological Processes	GO:0006913	nucleocytoplasmic transport	-4.45681	-2.64338	207,2733,3692,4116,5901,6774,9775,11269,23214,23381,27351,29107,79228,84321,161424	AKT1,GLE1,EIF6,MAGOH,RAN,STAT3,EIF4A3,DDX19B,XPO6,SMG5,DESI1,NXT1,THOC6,THOC3,NOP9	15/247			KDM1A
19_Member	GO Biological Processes	GO:0051169	nuclear transport	-4.43663	-2.62448	207,2733,3692,4116,5901,6774,9775,11269,23214,23381,27351,29107,79228,84321,161424	AKT1,GLE1,EIF6,MAGOH,RAN,STAT3,EIF4A3,DDX19B,XPO6,SMG5,DESI1,NXT1,THOC6,THOC3,NOP9	15/248			UBE2J2
19_Member	KEGG Pathway	hsa03013	Nucleocytoplasmic transport	-3.90971	-2.14687	2733,4116,5901,9775,11269,23214,29107,79228,84321	GLE1,MAGOH,RAN,EIF4A3,DDX19B,XPO6,NXT1,THOC6,THOC3	9/108			NUBP1
19_Member	GO Biological Processes	GO:0006403	RNA localization	-3.55052	-1.83706	2733,4116,4904,5901,9775,11269,23381,24148,29107,79228,84321	GLE1,MAGOH,YBX1,RAN,EIF4A3,DDX19B,SMG5,PRPF6,NXT1,THOC6,THOC3	11/175			DDX27
19_Member	KEGG Pathway	hsa03015	mRNA surveillance pathway	-3.50513	-1.8007	2733,4116,8731,9775,10978,11269,23381,29107	GLE1,MAGOH,RNMT,EIF4A3,CLP1,DDX19B,SMG5,NXT1	8/97			TRAPPC3
19_Member	GO Biological Processes	GO:0050657	nucleic acid transport	-3.4121	-1.71556	2733,4116,4904,5901,9775,11269,23381,29107,79228,84321	GLE1,MAGOH,YBX1,RAN,EIF4A3,DDX19B,SMG5,NXT1,THOC6,THOC3	10/153			UROD
19_Member	GO Biological Processes	GO:0050658	RNA transport	-3.4121	-1.71556	2733,4116,4904,5901,9775,11269,23381,29107,79228,84321	GLE1,MAGOH,YBX1,RAN,EIF4A3,DDX19B,SMG5,NXT1,THOC6,THOC3	10/153			WDR46
19_Member	GO Biological Processes	GO:0051236	establishment of RNA localization	-3.36743	-1.67862	2733,4116,4904,5901,9775,11269,23381,29107,79228,84321	GLE1,MAGOH,YBX1,RAN,EIF4A3,DDX19B,SMG5,NXT1,THOC6,THOC3	10/155			SNX17
19_Member	Reactome Gene Sets	R-HSA-73856	RNA Polymerase II Transcription Termination	-2.90914	-1.29983	4116,6637,9775,10978,79228,84321	MAGOH,SNRPG,EIF4A3,CLP1,THOC6,THOC3	6/68			TMEM203
19_Member	GO Biological Processes	GO:0051028	mRNA transport	-2.75704	-1.17256	2733,4116,9775,11269,23381,29107,79228,84321	GLE1,MAGOH,EIF4A3,DDX19B,SMG5,NXT1,THOC6,THOC3	8/126			PRPF4
19_Member	Reactome Gene Sets	R-HSA-159236	Transport of Mature mRNA derived from an Intron-Containing Transcript	-2.68897	-1.11855	2733,4116,9775,29107,79228,84321	GLE1,MAGOH,EIF4A3,NXT1,THOC6,THOC3	6/75			TOR1A
19_Member	Reactome Gene Sets	R-HSA-72202	Transport of Mature Transcript to Cytoplasm	-2.44104	-0.924801	2733,4116,9775,29107,79228,84321	GLE1,MAGOH,EIF4A3,NXT1,THOC6,THOC3	6/84			BMS1
19_Member	Reactome Gene Sets	R-HSA-72187	mRNA 3'-end processing	-2.42745	-0.915053	4116,9775,10978,79228,84321	MAGOH,EIF4A3,CLP1,THOC6,THOC3	5/59			FEM1A
19_Member	GO Biological Processes	GO:0015931	nucleobase-containing compound transport	-2.2423	-0.787254	2733,4116,4904,5901,9775,11269,23381,29107,79228,84321	GLE1,MAGOH,YBX1,RAN,EIF4A3,DDX19B,SMG5,NXT1,THOC6,THOC3	10/220			RBCK1
19_Member	GO Biological Processes	GO:0016973	poly(A)+ mRNA export from nucleus	-2.03373	-0.634296	2733,11269,29107	GLE1,DDX19B,NXT1	3/25			CSNK1A1
20_Summary	GO Biological Processes	GO:0051604	protein maturation	-5.61388	-3.67037	572,573,578,1861,5046,5230,5478,7203,7266,8260,8772,8882,9391,10471,10574,10598,10856,11140,23770,51364,55851,80331,83475,84971,131474	BAD,BAG1,BAK1,TOR1A,PCSK6,PGK1,PPIA,CCT3,DNAJC7,NAA10,FADD,ZPR1,CIAO1,PFDN6,CCT7,AHSA1,RUVBL2,CDC37,FKBP8,ZMYND10,PSENEN,DNAJC5,DOHH,ATG4D,CHCHD4	25/-			WDR5
20_Member	GO Biological Processes	GO:0051604	protein maturation	-5.61388	-3.67037	572,573,578,1861,5046,5230,5478,7203,7266,8260,8772,8882,9391,10471,10574,10598,10856,11140,23770,51364,55851,80331,83475,84971,131474	BAD,BAG1,BAK1,TOR1A,PCSK6,PGK1,PPIA,CCT3,DNAJC7,NAA10,FADD,ZPR1,CIAO1,PFDN6,CCT7,AHSA1,RUVBL2,CDC37,FKBP8,ZMYND10,PSENEN,DNAJC5,DOHH,ATG4D,CHCHD4	25/491			CDC37
20_Member	GO Biological Processes	GO:0006457	protein folding	-5.02405	-3.13703	573,1861,5478,7203,7266,8882,10471,10574,10598,10856,11140,23770,51364,80331,131474	BAG1,TOR1A,PPIA,CCT3,DNAJC7,ZPR1,PFDN6,CCT7,AHSA1,RUVBL2,CDC37,FKBP8,ZMYND10,DNAJC5,CHCHD4	15/221			DDX47
20_Member	GO Biological Processes	GO:0061077	chaperone-mediated protein folding	-3.49539	-1.79295	573,1861,7203,7266,10471,10574,80331	BAG1,TOR1A,CCT3,DNAJC7,PFDN6,CCT7,DNAJC5	7/74			RCC1L
20_Member	GO Biological Processes	GO:0051084	'de novo' post-translational protein folding	-2.40864	-0.901954	573,1861,7266,131474	BAG1,TOR1A,DNAJC7,CHCHD4	4/37			SHARPIN
20_Member	GO Biological Processes	GO:0006458	'de novo' protein folding	-2.24685	-0.79125	573,1861,7266,131474	BAG1,TOR1A,DNAJC7,CHCHD4	4/41			PHKG2
											GPATCH3
											DDX19B
											PRPF31
											AKT1
											SNRNP40
											CRKL
											DDX56
											ABT1
											PRPF6
											IDH3B
											CTNNA1
											SMG5
											GPS1
											DHX30
											DHX16
											INTS12
											GLE1
											ETV3
											CYFIP1
											RBM23

### Sheet: Table S11
Table S11: Pathway analysis results of upregulated genes in luminal epithelia cell type.
GroupID	Category	Term	Description	LogP	Log(q-value)	Genes	Symbols	InTerm_InList			Luminal up-regulated input DE genes
1_Summary	GO Biological Processes	GO:0006259	DNA metabolic process	-17.9237	-13.7214	472,641,675,898,1663,1763,1773,2021,2139,2177,2187,2305,3070,4171,4297,4439,4595,4782,4968,5347,5425,5426,5813,5883,5890,5985,6419,6598,7516,7517,8091,8208,8295,8940,9232,9656,9665,10036,10075,10919,10933,11144,11169,11176,22976,23594,25788,25898,25942,27350,29089,29893,51176,51377,51514,51659,54778,54799,55345,55729,55732,55904,56915,56946,57523,57634,57697,64863,64919,78995,80010,80119,81620,83933,83990,84057,84296,84464,84542,116028,152485,158880,201254,257218,285498,339834,353497,399687,835,1106,2033,4773,4776,5371,7917,9891,10769,22880,23054,23468,23612,27330,28996,56339,57521,57650,57659,84303,84930,140733,252983,3012,3017,7706,8335,8341,8345,8365,8900,9682,10401,50813,1107,8148,23368,27154,57459,83860,1387,2936,4849,4850,27327,143686,246175,9088	ATM,BLM,BRCA2,CCNE1,DDX11,DNA2,DNASE1,ENDOG,EYA2,FANCD2,FANCB,FOXM1,HELLS,MCM2,KMT2A,MSH5,MUTYH,NFIC,OGG1,PLK1,POLD2,POLE,PURA,RAD9A,RAD51B,RFC5,SETMAR,SMARCB1,XRCC2,XRCC3,HMGA2,CHAF1B,TRRAP,TOP3B,PTTG1,MDC1,MARF1,CHAF1A,HUWE1,EHMT2,MORF4L1,DMC1,WDHD1,BAZ2A,PAXIP1,ORC6,RAD54B,RCHY1,SIN3A,APOBEC3C,UBE2T,PSMC3IP,LEF1,UCHL5,DTL,GINS2,RNF111,MBTD1,ZGRF1,ATF7IP,FIRRM,KMT2E,EXOSC5,EMSY,NYNRIN,EP400,FANCM,METTL4,BCL11B,HROB,RMI1,PIF1,CDT1,HDAC10,BRIP1,MND1,GINS4,SLX4,SANBR,RMI2,ZNF827,USP51,CENPX,SHPRH,RNF212,IHO1,POLN,MYO18A,CASP2,CHD2,EP300,NFATC2,NFATC4,PML,BAG6,NUAK1,PLK2,MORC2,NCOA6,CBX5,PHLDA3,RPS6KA6,HIPK2,METTL3,RPTOR,CIP2A,ZBTB4,CHCHD6,MASTL,MACROD2,STXBP4,H2AC8,H2BC5,TRIM25,H2AC4,H2BC15,H2BC9,H4C8,CCNA1,KDM4A,PIAS3,COPS7A,CHD3,TAF15,PPP1R13B,BRPF3,GATAD2B,TAF3,CREBBP,GSR,CNOT3,CNOT4,TNRC6A,SESN3,CNOT6L,PKMYT1	136/-			MUC5B
1_Member	GO Biological Processes	GO:0006259	DNA metabolic process	-17.9237	-13.7214	472,641,675,898,1663,1763,1773,2021,2139,2177,2187,2305,3070,4171,4297,4439,4595,4782,4968,5347,5425,5426,5813,5883,5890,5985,6419,6598,7516,7517,8091,8208,8295,8940,9232,9656,9665,10036,10075,10919,10933,11144,11169,11176,22976,23594,25788,25898,25942,27350,29089,29893,51176,51377,51514,51659,54778,54799,55345,55729,55732,55904,56915,56946,57523,57634,57697,64863,64919,78995,80010,80119,81620,83933,83990,84057,84296,84464,84542,116028,152485,158880,201254,257218,285498,339834,353497,399687	ATM,BLM,BRCA2,CCNE1,DDX11,DNA2,DNASE1,ENDOG,EYA2,FANCD2,FANCB,FOXM1,HELLS,MCM2,KMT2A,MSH5,MUTYH,NFIC,OGG1,PLK1,POLD2,POLE,PURA,RAD9A,RAD51B,RFC5,SETMAR,SMARCB1,XRCC2,XRCC3,HMGA2,CHAF1B,TRRAP,TOP3B,PTTG1,MDC1,MARF1,CHAF1A,HUWE1,EHMT2,MORF4L1,DMC1,WDHD1,BAZ2A,PAXIP1,ORC6,RAD54B,RCHY1,SIN3A,APOBEC3C,UBE2T,PSMC3IP,LEF1,UCHL5,DTL,GINS2,RNF111,MBTD1,ZGRF1,ATF7IP,FIRRM,KMT2E,EXOSC5,EMSY,NYNRIN,EP400,FANCM,METTL4,BCL11B,HROB,RMI1,PIF1,CDT1,HDAC10,BRIP1,MND1,GINS4,SLX4,SANBR,RMI2,ZNF827,USP51,CENPX,SHPRH,RNF212,IHO1,POLN,MYO18A	88/764			MLPH			Top 20 Enriched GO terms
1_Member	GO Biological Processes	GO:0006974	DNA damage response	-16.3363	-12.4685	472,641,675,835,1106,1663,1763,2021,2033,2139,2177,2187,2305,4171,4439,4595,4773,4776,4968,5347,5371,5425,5426,5883,5890,5985,6419,7516,7517,7917,8091,8208,8295,8940,9232,9656,9665,9891,10036,10075,10769,10933,11144,11169,22880,22976,23054,23468,23612,25788,25898,27330,28996,29089,51377,51514,51659,54778,54799,55345,55732,56339,56946,57521,57523,57634,57650,57659,57697,78995,80010,80119,83933,83990,84296,84303,84464,84930,116028,140733,158880,201254,252983,257218,353497	ATM,BLM,BRCA2,CASP2,CHD2,DDX11,DNA2,ENDOG,EP300,EYA2,FANCD2,FANCB,FOXM1,MCM2,MSH5,MUTYH,NFATC2,NFATC4,OGG1,PLK1,PML,POLD2,POLE,RAD9A,RAD51B,RFC5,SETMAR,XRCC2,XRCC3,BAG6,HMGA2,CHAF1B,TRRAP,TOP3B,PTTG1,MDC1,MARF1,NUAK1,CHAF1A,HUWE1,PLK2,MORF4L1,DMC1,WDHD1,MORC2,PAXIP1,NCOA6,CBX5,PHLDA3,RAD54B,RCHY1,RPS6KA6,HIPK2,UBE2T,UCHL5,DTL,GINS2,RNF111,MBTD1,ZGRF1,FIRRM,METTL3,EMSY,RPTOR,NYNRIN,EP400,CIP2A,ZBTB4,FANCM,HROB,RMI1,PIF1,HDAC10,BRIP1,GINS4,CHCHD6,SLX4,MASTL,RMI2,MACROD2,USP51,CENPX,STXBP4,SHPRH,POLN	85/766			TFF3
1_Member	GO Biological Processes	GO:0006281	DNA repair	-13.3003	-9.73355	472,641,675,1663,1763,2139,2177,2187,2305,4171,4439,4595,4968,5347,5425,5426,5883,5890,5985,6419,7516,7517,8091,8208,8295,8940,9232,9656,9665,10036,10075,10933,11144,11169,22976,25788,25898,29089,51377,51514,51659,54778,54799,55345,55732,56946,57523,57634,57697,78995,80010,80119,83933,83990,84296,84464,116028,158880,201254,257218,353497	ATM,BLM,BRCA2,DDX11,DNA2,EYA2,FANCD2,FANCB,FOXM1,MCM2,MSH5,MUTYH,OGG1,PLK1,POLD2,POLE,RAD9A,RAD51B,RFC5,SETMAR,XRCC2,XRCC3,HMGA2,CHAF1B,TRRAP,TOP3B,PTTG1,MDC1,MARF1,CHAF1A,HUWE1,MORF4L1,DMC1,WDHD1,PAXIP1,RAD54B,RCHY1,UBE2T,UCHL5,DTL,GINS2,RNF111,MBTD1,ZGRF1,FIRRM,EMSY,NYNRIN,EP400,FANCM,HROB,RMI1,PIF1,HDAC10,BRIP1,GINS4,SLX4,RMI2,USP51,CENPX,SHPRH,POLN	61/510			ADGRV1
1_Member	GO Biological Processes	GO:0006310	DNA recombination	-11.8986	-8.63286	472,641,675,2021,2177,2187,4171,4439,5890,7516,7517,8940,10933,11144,22976,25788,29893,51176,51377,51659,54799,55345,57697,64919,78995,80010,80119,83933,83990,84057,84296,84464,84542,116028,201254,285498,339834,353497	ATM,BLM,BRCA2,ENDOG,FANCD2,FANCB,MCM2,MSH5,RAD51B,XRCC2,XRCC3,TOP3B,MORF4L1,DMC1,PAXIP1,RAD54B,PSMC3IP,LEF1,UCHL5,GINS2,MBTD1,ZGRF1,FANCM,BCL11B,HROB,RMI1,PIF1,HDAC10,BRIP1,MND1,GINS4,SLX4,SANBR,RMI2,CENPX,RNF212,IHO1,POLN	38/245			CPM
1_Member	Reactome Gene Sets	R-HSA-73894	DNA Repair	-9.45283	-6.53929	472,641,675,1763,2139,2177,2187,3012,3017,4595,4968,5425,5426,5883,5890,5985,7516,7517,7706,8335,8341,8345,8365,8900,9656,9682,10401,22976,25898,29089,50813,51514,54778,55732,57697,80010,83990,84464,116028,201254,353497	ATM,BLM,BRCA2,DNA2,EYA2,FANCD2,FANCB,H2AC8,H2BC5,MUTYH,OGG1,POLD2,POLE,RAD9A,RAD51B,RFC5,XRCC2,XRCC3,TRIM25,H2AC4,H2BC15,H2BC9,H4C8,CCNA1,MDC1,KDM4A,PIAS3,PAXIP1,RCHY1,UBE2T,COPS7A,DTL,RNF111,FIRRM,FANCM,RMI1,BRIP1,SLX4,RMI2,CENPX,POLN	41/335			SEMA3E
1_Member	Reactome Gene Sets	R-HSA-5693568	Resolution of D-loop Structures through Holliday Junction Intermediates	-8.02234	-5.24564	472,641,675,1763,5890,7516,7517,55732,80010,83990,84464,116028	ATM,BLM,BRCA2,DNA2,RAD51B,XRCC2,XRCC3,FIRRM,RMI1,BRIP1,SLX4,RMI2	12/36			SEMA3A
1_Member	Reactome Gene Sets	R-HSA-5693537	Resolution of D-Loop Structures	-7.8684	-5.11457	472,641,675,1763,5890,7516,7517,55732,80010,83990,84464,116028	ATM,BLM,BRCA2,DNA2,RAD51B,XRCC2,XRCC3,FIRRM,RMI1,BRIP1,SLX4,RMI2	12/37			GEM
1_Member	Reactome Gene Sets	R-HSA-5685942	HDR through Homologous Recombination (HRR)	-7.81718	-5.07434	472,641,675,1763,5425,5426,5883,5890,5985,7516,7517,55732,80010,83990,84464,116028	ATM,BLM,BRCA2,DNA2,POLD2,POLE,RAD9A,RAD51B,RFC5,XRCC2,XRCC3,FIRRM,RMI1,BRIP1,SLX4,RMI2	16/70			CCNA1
1_Member	Reactome Gene Sets	R-HSA-5693567	HDR through Homologous Recombination (HRR) or Single Strand Annealing (SSA)	-7.63514	-4.94345	472,641,675,1763,3017,5425,5426,5883,5890,5985,7516,7517,8341,8345,8365,8900,9656,55732,80010,83990,84464,116028	ATM,BLM,BRCA2,DNA2,H2BC5,POLD2,POLE,RAD9A,RAD51B,RFC5,XRCC2,XRCC3,H2BC15,H2BC9,H4C8,CCNA1,MDC1,FIRRM,RMI1,BRIP1,SLX4,RMI2	22/134			TNXB
1_Member	Reactome Gene Sets	R-HSA-5693532	DNA Double-Strand Break Repair	-7.58693	-4.91412	472,641,675,1763,2139,3017,5425,5426,5883,5890,5985,7516,7517,8341,8345,8365,8900,9656,9682,22976,55732,80010,83990,84464,116028	ATM,BLM,BRCA2,DNA2,EYA2,H2BC5,POLD2,POLE,RAD9A,RAD51B,RFC5,XRCC2,XRCC3,H2BC15,H2BC9,H4C8,CCNA1,MDC1,KDM4A,PAXIP1,FIRRM,RMI1,BRIP1,SLX4,RMI2	25/170			NRP2
1_Member	GO Biological Processes	GO:0000725	recombinational repair	-7.5615	-4.89784	472,641,675,2187,4171,5890,7516,7517,10933,11144,25788,51659,54799,55345,57697,78995,80010,84296,84464,116028,353497	ATM,BLM,BRCA2,FANCB,MCM2,RAD51B,XRCC2,XRCC3,MORF4L1,DMC1,RAD54B,GINS2,MBTD1,ZGRF1,FANCM,HROB,RMI1,GINS4,SLX4,RMI2,POLN	21/124			SHANK2
1_Member	Reactome Gene Sets	R-HSA-5693554	Resolution of D-loop Structures through Synthesis-Dependent Strand Annealing (SDSA)	-7.28401	-4.68458	472,641,675,1763,5890,7516,7517,80010,83990,116028	ATM,BLM,BRCA2,DNA2,RAD51B,XRCC2,XRCC3,RMI1,BRIP1,RMI2	10/27			ANKRD18A
1_Member	Reactome Gene Sets	R-HSA-5693538	Homology Directed Repair	-7.2813	-4.68458	472,641,675,1763,3017,5425,5426,5883,5890,5985,7516,7517,8341,8345,8365,8900,9656,55732,80010,83990,84464,116028	ATM,BLM,BRCA2,DNA2,H2BC5,POLD2,POLE,RAD9A,RAD51B,RFC5,XRCC2,XRCC3,H2BC15,H2BC9,H4C8,CCNA1,MDC1,FIRRM,RMI1,BRIP1,SLX4,RMI2	22/140			KLK10
1_Member	Reactome Gene Sets	R-HSA-9675135	Diseases of DNA repair	-7.06996	-4.51745	472,641,675,1763,4595,4968,5883,5890,5985,7516,80010,83990,116028	ATM,BLM,BRCA2,DNA2,MUTYH,OGG1,RAD9A,RAD51B,RFC5,XRCC2,RMI1,BRIP1,RMI2	13/51			FNDC1
1_Member	Reactome Gene Sets	R-HSA-5693579	Homologous DNA Pairing and Strand Exchange	-7.04823	-4.50506	472,641,675,1763,5883,5890,5985,7516,7517,80010,83990,116028	ATM,BLM,BRCA2,DNA2,RAD9A,RAD51B,RFC5,XRCC2,XRCC3,RMI1,BRIP1,RMI2	12/43			ADCYAP1R1
1_Member	Reactome Gene Sets	R-HSA-9709603	Impaired BRCA2 binding to PALB2	-6.66401	-4.18834	472,641,675,1763,5890,7516,80010,83990,116028	ATM,BLM,BRCA2,DNA2,RAD51B,XRCC2,RMI1,BRIP1,RMI2	9/24			DCAF12L1
1_Member	Canonical Pathways	M1	PID FANCONI PATHWAY	-6.58108	-4.11699	472,641,675,2177,2187,5883,5985,7517,29089,57697,80010,83990	ATM,BLM,BRCA2,FANCD2,FANCB,RAD9A,RFC5,XRCC3,UBE2T,FANCM,RMI1,BRIP1	12/47			RUNX1
1_Member	GO Biological Processes	GO:0000724	double-strand break repair via homologous recombination	-6.48934	-4.06551	472,641,675,2187,4171,5890,7516,7517,10933,11144,25788,51659,54799,57697,80010,84296,84464,116028,353497	ATM,BLM,BRCA2,FANCB,MCM2,RAD51B,XRCC2,XRCC3,MORF4L1,DMC1,RAD54B,GINS2,MBTD1,FANCM,RMI1,GINS4,SLX4,RMI2,POLN	19/119			SEZ6L2
1_Member	Reactome Gene Sets	R-HSA-9701192	Defective homologous recombination repair (HRR) due to BRCA1 loss of function	-6.48613	-4.06551	472,641,675,1763,5890,7516,80010,83990,116028	ATM,BLM,BRCA2,DNA2,RAD51B,XRCC2,RMI1,BRIP1,RMI2	9/25			KCNN4
1_Member	Reactome Gene Sets	R-HSA-9701193	Defective homologous recombination repair (HRR) due to PALB2 loss of function	-6.48613	-4.06551	472,641,675,1763,5890,7516,80010,83990,116028	ATM,BLM,BRCA2,DNA2,RAD51B,XRCC2,RMI1,BRIP1,RMI2	9/25			HSPA2
1_Member	Reactome Gene Sets	R-HSA-9704331	Defective HDR through Homologous Recombination Repair (HRR) due to PALB2 loss of BRCA1 binding function	-6.48613	-4.06551	472,641,675,1763,5890,7516,80010,83990,116028	ATM,BLM,BRCA2,DNA2,RAD51B,XRCC2,RMI1,BRIP1,RMI2	9/25			KCNC3
1_Member	Reactome Gene Sets	R-HSA-9704646	Defective HDR through Homologous Recombination Repair (HRR) due to PALB2 loss of BRCA2/RAD51/RAD51C binding function	-6.48613	-4.06551	472,641,675,1763,5890,7516,80010,83990,116028	ATM,BLM,BRCA2,DNA2,RAD51B,XRCC2,RMI1,BRIP1,RMI2	9/25			NR4A1
1_Member	Reactome Gene Sets	R-HSA-5693616	Presynaptic phase of homologous DNA pairing and strand exchange	-6.43841	-4.02906	472,641,675,1763,5883,5890,5985,7516,80010,83990,116028	ATM,BLM,BRCA2,DNA2,RAD9A,RAD51B,RFC5,XRCC2,RMI1,BRIP1,RMI2	11/40			LTBP2
1_Member	Reactome Gene Sets	R-HSA-9675136	Diseases of DNA Double-Strand Break Repair	-6.31893	-3.94251	472,641,675,1763,5883,5890,5985,7516,80010,83990,116028	ATM,BLM,BRCA2,DNA2,RAD9A,RAD51B,RFC5,XRCC2,RMI1,BRIP1,RMI2	11/41			DACT2
1_Member	Reactome Gene Sets	R-HSA-9701190	Defective homologous recombination repair (HRR) due to BRCA2 loss of function	-6.31893	-3.94251	472,641,675,1763,5883,5890,5985,7516,80010,83990,116028	ATM,BLM,BRCA2,DNA2,RAD9A,RAD51B,RFC5,XRCC2,RMI1,BRIP1,RMI2	11/41			RTKN2
1_Member	GO Biological Processes	GO:0006302	double-strand break repair	-6.06383	-3.71457	472,641,675,1763,2177,2187,4171,5347,5890,6419,7516,7517,9665,10933,11144,25788,51659,54799,55345,57697,80010,83990,84296,84464,116028,353497	ATM,BLM,BRCA2,DNA2,FANCD2,FANCB,MCM2,PLK1,RAD51B,SETMAR,XRCC2,XRCC3,MARF1,MORF4L1,DMC1,RAD54B,GINS2,MBTD1,ZGRF1,FANCM,RMI1,BRIP1,GINS4,SLX4,RMI2,POLN	26/217			COL1A1			Top 20 Enriched GO parent terms( top-level Gene Ontology biological processes)
1_Member	KEGG Pathway	hsa03440	Homologous recombination	-5.38539	-3.15107	472,641,675,5425,5890,7516,7517,8940,25788,83990	ATM,BLM,BRCA2,POLD2,RAD51B,XRCC2,XRCC3,TOP3B,RAD54B,BRIP1	10/41			CRABP2
1_Member	Reactome Gene Sets	R-HSA-9709570	Impaired BRCA2 binding to RAD51	-5.10659	-2.91702	472,641,675,1763,5883,5985,80010,83990,116028	ATM,BLM,BRCA2,DNA2,RAD9A,RFC5,RMI1,BRIP1,RMI2	9/35			COL12A1
1_Member	Reactome Gene Sets	R-HSA-5633007	Regulation of TP53 Activity	-5.09121	-2.90467	472,641,1107,1763,2033,5371,5883,5985,8148,8900,9891,10919,23368,27154,28996,57459,80010,83860,83990,116028	ATM,BLM,CHD3,DNA2,EP300,PML,RAD9A,RFC5,TAF15,CCNA1,NUAK1,EHMT2,PPP1R13B,BRPF3,HIPK2,GATAD2B,RMI1,TAF3,BRIP1,RMI2	20/160			BNC2
1_Member	Reactome Gene Sets	R-HSA-3700989	Transcriptional Regulation by TP53	-4.84547	-2.69369	472,641,835,898,1107,1387,1763,2033,2177,2936,4849,4850,5371,5883,5985,8148,8900,9656,9891,10769,10919,23368,27154,27327,28996,57459,57521,80010,83860,83990,116028,143686,246175	ATM,BLM,CASP2,CCNE1,CHD3,CREBBP,DNA2,EP300,FANCD2,GSR,CNOT3,CNOT4,PML,RAD9A,RFC5,TAF15,CCNA1,MDC1,NUAK1,PLK2,EHMT2,PPP1R13B,BRPF3,TNRC6A,HIPK2,GATAD2B,RPTOR,RMI1,TAF3,BRIP1,RMI2,SESN3,CNOT6L	33/362			HUNK
1_Member	Reactome Gene Sets	R-HSA-5693607	Processing of DNA double-strand break ends	-4.43855	-2.37694	472,641,1763,3017,5883,5985,8341,8345,8365,8900,9656,80010,83990,116028	ATM,BLM,DNA2,H2BC5,RAD9A,RFC5,H2BC15,H2BC9,H4C8,CCNA1,MDC1,RMI1,BRIP1,RMI2	14/97			PDE3A
1_Member	Reactome Gene Sets	R-HSA-6804756	Regulation of TP53 Activity through Phosphorylation	-4.0673	-2.10441	472,641,1763,5883,5985,8148,8900,9891,28996,80010,83860,83990,116028	ATM,BLM,DNA2,RAD9A,RFC5,TAF15,CCNA1,NUAK1,HIPK2,RMI1,TAF3,BRIP1,RMI2	13/92			BGN
1_Member	Reactome Gene Sets	R-HSA-5685938	HDR through Single Strand Annealing (SSA)	-4.01554	-2.0669	472,641,1763,5883,5985,80010,83990,116028	ATM,BLM,DNA2,RAD9A,RFC5,RMI1,BRIP1,RMI2	8/37			PDGFD
1_Member	Reactome Gene Sets	R-HSA-69473	G2/M DNA damage checkpoint	-3.96969	-2.03809	472,641,1763,3017,5883,5985,8341,8345,8365,9656,80010,83990,116028	ATM,BLM,DNA2,H2BC5,RAD9A,RFC5,H2BC15,H2BC9,H4C8,MDC1,RMI1,BRIP1,RMI2	13/94			FHOD3
1_Member	WikiPathways	WP4946	DNA repair pathways full network	-2.92604	-1.26412	472,675,2177,2187,4595,4968,5425,5426,5985,25788,57697,83990,201254	ATM,BRCA2,FANCD2,FANCB,MUTYH,OGG1,POLD2,POLE,RFC5,RAD54B,FANCM,BRIP1,CENPX	13/120			PRAG1
1_Member	Reactome Gene Sets	R-HSA-69481	G2/M Checkpoints	-2.88538	-1.24377	472,641,1763,3017,4171,5883,5985,8341,8345,8365,9088,9656,23594,80010,83990,116028	ATM,BLM,DNA2,H2BC5,MCM2,RAD9A,RFC5,H2BC15,H2BC9,H4C8,PKMYT1,MDC1,ORC6,RMI1,BRIP1,RMI2	16/167			WFDC2
2_Summary	GO Biological Processes	GO:0006325	chromatin organization	-17.7653	-13.7214	472,473,675,1106,1107,1387,1663,1911,2033,2139,2186,3012,3054,3070,4171,4204,4297,5253,6419,6598,7503,7917,8019,8085,8091,8208,8289,8295,8335,8341,8345,8350,8365,8648,8969,9403,9611,9656,9682,10013,10036,10075,10847,10919,10927,10933,11107,11176,22880,22893,22976,23067,23234,23326,23468,23506,23522,25788,25942,27005,27154,28996,29104,51377,51460,54069,54799,54880,55209,55870,55904,56339,56946,57459,57504,57634,58499,58508,63035,64324,64863,83439,83933,84181,91133,114803,122402,152485,158880,257218,3017,6314,8464,26610,54014,55167,55578,55729,79595,440689,404281	ATM,RERE,BRCA2,CHD2,CHD3,CREBBP,DDX11,PHC1,EP300,EYA2,BPTF,H2AC8,HCFC1,HELLS,MCM2,MECP2,KMT2A,PHF2,SETMAR,SMARCB1,XIST,BAG6,BRD3,KMT2D,HMGA2,CHAF1B,ARID1A,TRRAP,H2AC4,H2BC15,H2BC9,H3C1,H4C8,NCOA1,H2AC11,SELENOF,NCOR1,MDC1,KDM4A,HDAC6,CHAF1A,HUWE1,SRCAP,EHMT2,SPIN1,MORF4L1,PRDM5,BAZ2A,MORC2,BAHD1,PAXIP1,SETD1B,DNAJC9,USP22,CBX5,BICRAL,KAT6B,RAD54B,SIN3A,USP21,BRPF3,HIPK2,N6AMT1,UCHL5,SFMBT1,MIS18A,MBTD1,BCOR,SETD5,ASH1L,KMT2E,METTL3,EMSY,GATAD2B,MTA3,EP400,ZNF462,KMT2C,BCORL1,NSD1,METTL4,TCF7L1,HDAC10,CHD6,L3MBTL4,MYSM1,TDRD9,ZNF827,USP51,SHPRH,H2BC5,ATXN7,SUPT3H,ELP4,BRWD1,MSL2,SUPT20H,ATF7IP,SAP130,H2BC18,YY2	101/-			FMN1
2_Member	GO Biological Processes	GO:0006325	chromatin organization	-17.7653	-13.7214	472,473,675,1106,1107,1387,1663,1911,2033,2139,2186,3012,3054,3070,4171,4204,4297,5253,6419,6598,7503,7917,8019,8085,8091,8208,8289,8295,8335,8341,8345,8350,8365,8648,8969,9403,9611,9656,9682,10013,10036,10075,10847,10919,10927,10933,11107,11176,22880,22893,22976,23067,23234,23326,23468,23506,23522,25788,25942,27005,27154,28996,29104,51377,51460,54069,54799,54880,55209,55870,55904,56339,56946,57459,57504,57634,58499,58508,63035,64324,64863,83439,83933,84181,91133,114803,122402,152485,158880,257218	ATM,RERE,BRCA2,CHD2,CHD3,CREBBP,DDX11,PHC1,EP300,EYA2,BPTF,H2AC8,HCFC1,HELLS,MCM2,MECP2,KMT2A,PHF2,SETMAR,SMARCB1,XIST,BAG6,BRD3,KMT2D,HMGA2,CHAF1B,ARID1A,TRRAP,H2AC4,H2BC15,H2BC9,H3C1,H4C8,NCOA1,H2AC11,SELENOF,NCOR1,MDC1,KDM4A,HDAC6,CHAF1A,HUWE1,SRCAP,EHMT2,SPIN1,MORF4L1,PRDM5,BAZ2A,MORC2,BAHD1,PAXIP1,SETD1B,DNAJC9,USP22,CBX5,BICRAL,KAT6B,RAD54B,SIN3A,USP21,BRPF3,HIPK2,N6AMT1,UCHL5,SFMBT1,MIS18A,MBTD1,BCOR,SETD5,ASH1L,KMT2E,METTL3,EMSY,GATAD2B,MTA3,EP400,ZNF462,KMT2C,BCORL1,NSD1,METTL4,TCF7L1,HDAC10,CHD6,L3MBTL4,MYSM1,TDRD9,ZNF827,USP51,SHPRH	90/797			PRR12
2_Member	GO Biological Processes	GO:0006338	chromatin remodeling	-13.2777	-9.73355	472,473,675,1106,1107,1387,1911,2033,2139,2186,3012,3054,3070,4171,4204,4297,5253,6419,6598,7503,8085,8091,8208,8289,8335,8341,8345,8350,8365,8648,8969,9682,10013,10036,10075,10847,10919,11176,22880,22893,22976,23067,23234,23326,23506,23522,25788,25942,27005,27154,28996,29104,51377,54069,54880,55209,55870,56339,57459,57504,57634,58508,64324,64863,83933,84181,114803,122402,152485,158880,257218	ATM,RERE,BRCA2,CHD2,CHD3,CREBBP,PHC1,EP300,EYA2,BPTF,H2AC8,HCFC1,HELLS,MCM2,MECP2,KMT2A,PHF2,SETMAR,SMARCB1,XIST,KMT2D,HMGA2,CHAF1B,ARID1A,H2AC4,H2BC15,H2BC9,H3C1,H4C8,NCOA1,H2AC11,KDM4A,HDAC6,CHAF1A,HUWE1,SRCAP,EHMT2,BAZ2A,MORC2,BAHD1,PAXIP1,SETD1B,DNAJC9,USP22,BICRAL,KAT6B,RAD54B,SIN3A,USP21,BRPF3,HIPK2,N6AMT1,UCHL5,MIS18A,BCOR,SETD5,ASH1L,METTL3,GATAD2B,MTA3,EP400,KMT2C,NSD1,METTL4,HDAC10,CHD6,MYSM1,TDRD9,ZNF827,USP51,SHPRH	71/653			DUSP2
2_Member	Reactome Gene Sets	R-HSA-3247509	Chromatin modifying enzymes	-13.1242	-9.73355	1107,1387,2033,3012,3017,3054,4297,5253,6314,6598,8085,8289,8295,8335,8341,8345,8350,8365,8464,8648,8969,9611,9682,10919,10933,23326,23522,26610,27154,54014,55167,55578,55729,55870,57459,57504,57634,58508,64324,79595,83933,440689	CHD3,CREBBP,EP300,H2AC8,H2BC5,HCFC1,KMT2A,PHF2,ATXN7,SMARCB1,KMT2D,ARID1A,TRRAP,H2AC4,H2BC15,H2BC9,H3C1,H4C8,SUPT3H,NCOA1,H2AC11,NCOR1,KDM4A,EHMT2,MORF4L1,USP22,KAT6B,ELP4,BRPF3,BRWD1,MSL2,SUPT20H,ATF7IP,ASH1L,GATAD2B,MTA3,EP400,KMT2C,NSD1,SAP130,HDAC10,H2BC18	42/270			TNC
2_Member	Reactome Gene Sets	R-HSA-4839726	Chromatin organization	-13.1242	-9.73355	1107,1387,2033,3012,3017,3054,4297,5253,6314,6598,8085,8289,8295,8335,8341,8345,8350,8365,8464,8648,8969,9611,9682,10919,10933,23326,23522,26610,27154,54014,55167,55578,55729,55870,57459,57504,57634,58508,64324,79595,83933,440689	CHD3,CREBBP,EP300,H2AC8,H2BC5,HCFC1,KMT2A,PHF2,ATXN7,SMARCB1,KMT2D,ARID1A,TRRAP,H2AC4,H2BC15,H2BC9,H3C1,H4C8,SUPT3H,NCOA1,H2AC11,NCOR1,KDM4A,EHMT2,MORF4L1,USP22,KAT6B,ELP4,BRPF3,BRWD1,MSL2,SUPT20H,ATF7IP,ASH1L,GATAD2B,MTA3,EP400,KMT2C,NSD1,SAP130,HDAC10,H2BC18	42/270			UBAP1L
2_Member	Reactome Gene Sets	R-HSA-3214847	HATs acetylate histones	-9.30604	-6.4083	1387,2033,3012,3017,3054,6314,8295,8335,8341,8345,8350,8365,8464,8648,8969,10933,23326,23522,26610,27154,55167,55578,57634,79595,440689	CREBBP,EP300,H2AC8,H2BC5,HCFC1,ATXN7,TRRAP,H2AC4,H2BC15,H2BC9,H3C1,H4C8,SUPT3H,NCOA1,H2AC11,MORF4L1,USP22,KAT6B,ELP4,BRPF3,MSL2,SUPT20H,EP400,SAP130,H2BC18	25/141			CCDC148
2_Member	KEGG Pathway	hsa03082	ATP-dependent chromatin remodeling	-5.2971	-3.0793	1107,2186,3012,6598,8289,8295,8335,8969,10847,10933,11176,23506,51377,57459,57504,57634,404281	CHD3,BPTF,H2AC8,SMARCB1,ARID1A,TRRAP,H2AC4,H2AC11,SRCAP,MORF4L1,BAZ2A,BICRAL,UCHL5,GATAD2B,MTA3,EP400,YY2	17/117			CLIC5
3_Summary	GO Biological Processes	GO:0051276	chromosome organization	-13.5854	-9.8426	472,641,675,898,1663,1763,2177,2669,2801,3306,3619,3833,4171,4439,5347,5813,5985,7517,7917,8091,8350,8365,8940,9113,9232,9631,9682,9735,10051,10910,10919,11144,25788,29893,51377,51659,54069,55143,55345,57650,57697,64105,64946,79172,80119,81620,81930,83990,84057,84296,84464,84722,89797,116028,129563,152185,152485,201254,285498,339834,4926,9611,27229,55732,79019,79682,259266,288,835,899,2305,4134,4693,4752,5218,5371,5426,5883,6419,6491,6867,7516,8900,9088,9656,9820,10309,10579,10769,10788,11107,11169,23233,51514,57504,84930,89958,128239,2131,2260,3070,3214,4739,9585,23331,29945,51176,55320,57553,83872,85444,90120	ATM,BLM,BRCA2,CCNE1,DDX11,DNA2,FANCD2,GEM,GOLGA2,HSPA2,INCENP,KIFC1,MCM2,MSH5,PLK1,PURA,RFC5,XRCC3,BAG6,HMGA2,H3C1,H4C8,TOP3B,LATS1,PTTG1,NUP155,KDM4A,KNTC1,SMC4,SUGT1,EHMT2,DMC1,RAD54B,PSMC3IP,UCHL5,GINS2,MIS18A,CDCA8,ZGRF1,CIP2A,FANCM,CENPK,CENPH,CENPO,PIF1,CDT1,KIF18A,BRIP1,MND1,GINS4,SLX4,PSRC1,NAV2,RMI2,DIS3L2,SPICE1,ZNF827,CENPX,RNF212,IHO1,NUMA1,NCOR1,TUBGCP4,FIRRM,CENPM,CENPU,ASPM,ANK3,CASP2,CCNF,FOXM1,MAP4,NDP,NEK3,CDK14,PML,POLE,RAD9A,SETMAR,STIL,TACC1,XRCC2,CCNA1,PKMYT1,MDC1,CUL7,CCNO,TACC2,PLK2,IQGAP2,PRDM5,WDHD1,EXOC6B,DTL,MTA3,MASTL,SAPCD2,IQGAP3,EXT1,FGFR1,HELLS,HOXB4,NEDD9,KIF20B,TTC28,ANAPC4,LEF1,MIS18BP1,MICAL3,HMCN1,LRRCC1,TMEM250	112/-			SH3RF2
3_Member	GO Biological Processes	GO:0051276	chromosome organization	-13.5854	-9.8426	472,641,675,898,1663,1763,2177,2669,2801,3306,3619,3833,4171,4439,5347,5813,5985,7517,7917,8091,8350,8365,8940,9113,9232,9631,9682,9735,10051,10910,10919,11144,25788,29893,51377,51659,54069,55143,55345,57650,57697,64105,64946,79172,80119,81620,81930,83990,84057,84296,84464,84722,89797,116028,129563,152185,152485,201254,285498,339834	ATM,BLM,BRCA2,CCNE1,DDX11,DNA2,FANCD2,GEM,GOLGA2,HSPA2,INCENP,KIFC1,MCM2,MSH5,PLK1,PURA,RFC5,XRCC3,BAG6,HMGA2,H3C1,H4C8,TOP3B,LATS1,PTTG1,NUP155,KDM4A,KNTC1,SMC4,SUGT1,EHMT2,DMC1,RAD54B,PSMC3IP,UCHL5,GINS2,MIS18A,CDCA8,ZGRF1,CIP2A,FANCM,CENPK,CENPH,CENPO,PIF1,CDT1,KIF18A,BRIP1,MND1,GINS4,SLX4,PSRC1,NAV2,RMI2,DIS3L2,SPICE1,ZNF827,CENPX,RNF212,IHO1	60/489			ATN1
3_Member	GO Biological Processes	GO:0007059	chromosome segregation	-9.07501	-6.20723	472,898,2177,2669,2801,3619,3833,4439,4926,5347,7917,8940,9113,9232,9611,9735,10051,10919,11144,27229,29893,54069,55143,55732,64105,64946,79019,79172,79682,81620,81930,83990,84057,84722,129563,152185,201254,259266,285498,339834	ATM,CCNE1,FANCD2,GEM,GOLGA2,INCENP,KIFC1,MSH5,NUMA1,PLK1,BAG6,TOP3B,LATS1,PTTG1,NCOR1,KNTC1,SMC4,EHMT2,DMC1,TUBGCP4,PSMC3IP,MIS18A,CDCA8,FIRRM,CENPK,CENPH,CENPM,CENPO,CENPU,CDT1,KIF18A,BRIP1,MND1,PSRC1,DIS3L2,SPICE1,CENPX,ASPM,RNF212,IHO1	40/331			SP2
3_Member	GO Biological Processes	GO:0000278	mitotic cell cycle	-8.86024	-6.02049	288,472,641,675,835,898,899,1763,2177,2305,2669,2801,3619,3833,4134,4171,4693,4752,4926,5218,5347,5371,5426,5883,6419,6491,6867,7516,8900,9088,9113,9656,9735,9820,10051,10309,10579,10769,10788,11107,11169,23233,27229,51514,55143,55732,57504,64105,64946,81620,81930,84722,84930,89958,128239,129563,152185	ANK3,ATM,BLM,BRCA2,CASP2,CCNE1,CCNF,DNA2,FANCD2,FOXM1,GEM,GOLGA2,INCENP,KIFC1,MAP4,MCM2,NDP,NEK3,NUMA1,CDK14,PLK1,PML,POLE,RAD9A,SETMAR,STIL,TACC1,XRCC2,CCNA1,PKMYT1,LATS1,MDC1,KNTC1,CUL7,SMC4,CCNO,TACC2,PLK2,IQGAP2,PRDM5,WDHD1,EXOC6B,TUBGCP4,DTL,CDCA8,FIRRM,MTA3,CENPK,CENPH,CDT1,KIF18A,PSRC1,MASTL,SAPCD2,IQGAP3,DIS3L2,SPICE1	57/588			HPGD
3_Member	GO Biological Processes	GO:1903047	mitotic cell cycle process	-7.7191	-5.0135	288,472,641,675,835,898,899,1763,2177,2305,2801,3619,3833,4134,4171,4926,5218,5347,5371,5426,5883,6419,6491,6867,8900,9088,9113,9656,9735,9820,10051,10309,10579,10769,10788,23233,51514,55143,57504,64105,64946,81620,81930,84722,84930,89958,128239,129563,152185	ANK3,ATM,BLM,BRCA2,CASP2,CCNE1,CCNF,DNA2,FANCD2,FOXM1,GOLGA2,INCENP,KIFC1,MAP4,MCM2,NUMA1,CDK14,PLK1,PML,POLE,RAD9A,SETMAR,STIL,TACC1,CCNA1,PKMYT1,LATS1,MDC1,KNTC1,CUL7,SMC4,CCNO,TACC2,PLK2,IQGAP2,EXOC6B,DTL,CDCA8,MTA3,CENPK,CENPH,CDT1,KIF18A,PSRC1,MASTL,SAPCD2,IQGAP3,DIS3L2,SPICE1	49/505			CREBBP
3_Member	GO Biological Processes	GO:0098813	nuclear chromosome segregation	-7.04378	-4.50506	472,898,2177,2669,2801,3619,3833,4439,5347,7917,9113,9232,9735,10051,10919,11144,29893,55143,64105,81620,81930,83990,84057,84722,129563,152185,259266,285498,339834	ATM,CCNE1,FANCD2,GEM,GOLGA2,INCENP,KIFC1,MSH5,PLK1,BAG6,LATS1,PTTG1,KNTC1,SMC4,EHMT2,DMC1,PSMC3IP,CDCA8,CENPK,CDT1,KIF18A,BRIP1,MND1,PSRC1,DIS3L2,SPICE1,ASPM,RNF212,IHO1	29/233			CCDC144A
3_Member	GO Biological Processes	GO:0051301	cell division	-6.98856	-4.46973	288,898,899,2131,2260,2801,3070,3214,3619,3833,4134,4739,4752,4926,5218,5347,6867,8091,8900,9113,9232,9585,9735,9820,10051,10309,10788,23233,23331,29945,51176,54069,55143,55320,57553,81620,83872,83990,84722,84930,85444,89958,90120,128239,129563,152185,201254,259266	ANK3,CCNE1,CCNF,EXT1,FGFR1,GOLGA2,HELLS,HOXB4,INCENP,KIFC1,MAP4,NEDD9,NEK3,NUMA1,CDK14,PLK1,TACC1,HMGA2,CCNA1,LATS1,PTTG1,KIF20B,KNTC1,CUL7,SMC4,CCNO,IQGAP2,EXOC6B,TTC28,ANAPC4,LEF1,MIS18A,CDCA8,MIS18BP1,MICAL3,CDT1,HMCN1,BRIP1,PSRC1,MASTL,LRRCC1,SAPCD2,TMEM250,IQGAP3,DIS3L2,SPICE1,CENPX,ASPM	48/517			FMOD
3_Member	GO Biological Processes	GO:0000819	sister chromatid segregation	-2.65439	-1.084	2801,3619,3833,5347,9113,9735,10051,55143,64105,81620,81930,84722,129563,152185	GOLGA2,INCENP,KIFC1,PLK1,LATS1,KNTC1,SMC4,CDCA8,CENPK,CDT1,KIF18A,PSRC1,DIS3L2,SPICE1	14/144			NFIC
3_Member	GO Biological Processes	GO:0000070	mitotic sister chromatid segregation	-2.33329	-0.863463	2801,3619,3833,5347,9735,10051,55143,64105,81620,81930,84722,129563,152185	GOLGA2,INCENP,KIFC1,PLK1,KNTC1,SMC4,CDCA8,CENPK,CDT1,KIF18A,PSRC1,DIS3L2,SPICE1	13/140			TLE3
4_Summary	GO Biological Processes	GO:0140013	meiotic nuclear division	-13.145	-9.73355	472,675,898,2177,2801,3306,3619,4439,5347,5890,7917,8900,9232,9665,10051,10919,11144,22887,25788,29893,55810,57697,80010,81930,83990,84057,84464,84930,122402,201254,259266,285498,339834,4926,7516,9088,10927,24149,27229,55329,3833,9735,55143,64105,81620,84722,129563,152185,83933	ATM,BRCA2,CCNE1,FANCD2,GOLGA2,HSPA2,INCENP,MSH5,PLK1,RAD51B,BAG6,CCNA1,PTTG1,MARF1,SMC4,EHMT2,DMC1,FOXJ3,RAD54B,PSMC3IP,FOXJ2,FANCM,RMI1,KIF18A,BRIP1,MND1,SLX4,MASTL,TDRD9,CENPX,ASPM,RNF212,IHO1,NUMA1,XRCC2,PKMYT1,SPIN1,ZNF318,TUBGCP4,MNS1,KIFC1,KNTC1,CDCA8,CENPK,CDT1,PSRC1,DIS3L2,SPICE1,HDAC10	49/-			ADRB2
4_Member	GO Biological Processes	GO:0140013	meiotic nuclear division	-13.145	-9.73355	472,675,898,2177,2801,3306,3619,4439,5347,5890,7917,8900,9232,9665,10051,10919,11144,22887,25788,29893,55810,57697,80010,81930,83990,84057,84464,84930,122402,201254,259266,285498,339834	ATM,BRCA2,CCNE1,FANCD2,GOLGA2,HSPA2,INCENP,MSH5,PLK1,RAD51B,BAG6,CCNA1,PTTG1,MARF1,SMC4,EHMT2,DMC1,FOXJ3,RAD54B,PSMC3IP,FOXJ2,FANCM,RMI1,KIF18A,BRIP1,MND1,SLX4,MASTL,TDRD9,CENPX,ASPM,RNF212,IHO1	33/171			SYVN1
4_Member	GO Biological Processes	GO:0051321	meiotic cell cycle	-12.6526	-9.30774	472,675,898,2177,2801,3306,3619,4439,4926,5347,5890,7516,7917,8900,9088,9232,9665,10051,10919,10927,11144,22887,24149,25788,27229,29893,55329,55810,57697,80010,81930,83990,84057,84464,84930,122402,201254,259266,285498,339834	ATM,BRCA2,CCNE1,FANCD2,GOLGA2,HSPA2,INCENP,MSH5,NUMA1,PLK1,RAD51B,XRCC2,BAG6,CCNA1,PKMYT1,PTTG1,MARF1,SMC4,EHMT2,SPIN1,DMC1,FOXJ3,ZNF318,RAD54B,TUBGCP4,PSMC3IP,MNS1,FOXJ2,FANCM,RMI1,KIF18A,BRIP1,MND1,SLX4,MASTL,TDRD9,CENPX,ASPM,RNF212,IHO1	40/255			ARID1A
4_Member	GO Biological Processes	GO:1903046	meiotic cell cycle process	-11.674	-8.44301	472,675,898,2177,2801,3306,3619,4439,5347,5890,7917,8900,9232,9665,10051,10919,11144,22887,25788,29893,55810,57697,80010,81930,83990,84057,84464,84930,122402,201254,259266,285498,339834	ATM,BRCA2,CCNE1,FANCD2,GOLGA2,HSPA2,INCENP,MSH5,PLK1,RAD51B,BAG6,CCNA1,PTTG1,MARF1,SMC4,EHMT2,DMC1,FOXJ3,RAD54B,PSMC3IP,FOXJ2,FANCM,RMI1,KIF18A,BRIP1,MND1,SLX4,MASTL,TDRD9,CENPX,ASPM,RNF212,IHO1	33/192			CELF2
4_Member	GO Biological Processes	GO:0007127	meiosis I	-11.2796	-8.16514	472,675,898,2177,3306,4439,5347,5890,7917,8900,9232,10919,11144,22887,25788,29893,55810,57697,80010,83990,84057,84464,122402,201254,285498,339834	ATM,BRCA2,CCNE1,FANCD2,HSPA2,MSH5,PLK1,RAD51B,BAG6,CCNA1,PTTG1,EHMT2,DMC1,FOXJ3,RAD54B,PSMC3IP,FOXJ2,FANCM,RMI1,BRIP1,MND1,SLX4,TDRD9,CENPX,RNF212,IHO1	26/125			FJX1
4_Member	GO Biological Processes	GO:0061982	meiosis I cell cycle process	-11.0318	-7.94215	472,675,898,2177,3306,4439,5347,5890,7917,8900,9232,10919,11144,22887,25788,29893,55810,57697,80010,83990,84057,84464,122402,201254,285498,339834	ATM,BRCA2,CCNE1,FANCD2,HSPA2,MSH5,PLK1,RAD51B,BAG6,CCNA1,PTTG1,EHMT2,DMC1,FOXJ3,RAD54B,PSMC3IP,FOXJ2,FANCM,RMI1,BRIP1,MND1,SLX4,TDRD9,CENPX,RNF212,IHO1	26/128			STXBP6
4_Member	GO Biological Processes	GO:0000280	nuclear division	-10.0683	-7.0456	472,675,898,2177,2801,3306,3619,3833,4439,5347,5890,7917,8900,9232,9665,9735,10051,10919,11144,22887,25788,29893,55143,55810,57697,64105,80010,81620,81930,83990,84057,84464,84722,84930,122402,129563,152185,201254,259266,285498,339834	ATM,BRCA2,CCNE1,FANCD2,GOLGA2,HSPA2,INCENP,KIFC1,MSH5,PLK1,RAD51B,BAG6,CCNA1,PTTG1,MARF1,KNTC1,SMC4,EHMT2,DMC1,FOXJ3,RAD54B,PSMC3IP,CDCA8,FOXJ2,FANCM,CENPK,RMI1,CDT1,KIF18A,BRIP1,MND1,SLX4,PSRC1,MASTL,TDRD9,DIS3L2,SPICE1,CENPX,ASPM,RNF212,IHO1	41/320			CNOT3
4_Member	GO Biological Processes	GO:0048285	organelle fission	-9.02749	-6.17395	472,675,898,2177,2801,3306,3619,3833,4439,5347,5890,7917,8900,9232,9665,9735,10051,10919,11144,22887,25788,29893,55143,55810,57697,64105,80010,81620,81930,83990,84057,84464,84722,84930,122402,129563,152185,201254,259266,285498,339834	ATM,BRCA2,CCNE1,FANCD2,GOLGA2,HSPA2,INCENP,KIFC1,MSH5,PLK1,RAD51B,BAG6,CCNA1,PTTG1,MARF1,KNTC1,SMC4,EHMT2,DMC1,FOXJ3,RAD54B,PSMC3IP,CDCA8,FOXJ2,FANCM,CENPK,RMI1,CDT1,KIF18A,BRIP1,MND1,SLX4,PSRC1,MASTL,TDRD9,DIS3L2,SPICE1,CENPX,ASPM,RNF212,IHO1	41/346			TNS1
4_Member	GO Biological Processes	GO:0035825	homologous recombination	-7.33292	-4.71229	472,2177,4439,5890,11144,25788,29893,57697,80010,83933,83990,84057,84464,201254,285498	ATM,FANCD2,MSH5,RAD51B,DMC1,RAD54B,PSMC3IP,FANCM,RMI1,HDAC10,BRIP1,MND1,SLX4,CENPX,RNF212	15/66			SIPA1L3
4_Member	GO Biological Processes	GO:0007131	reciprocal meiotic recombination	-7.23995	-4.65848	472,2177,4439,5890,11144,25788,29893,57697,80010,83990,84057,84464,201254,285498	ATM,FANCD2,MSH5,RAD51B,DMC1,RAD54B,PSMC3IP,FANCM,RMI1,BRIP1,MND1,SLX4,CENPX,RNF212	14/58			NPTXR
4_Member	GO Biological Processes	GO:0140527	reciprocal homologous recombination	-7.23995	-4.65848	472,2177,4439,5890,11144,25788,29893,57697,80010,83990,84057,84464,201254,285498	ATM,FANCD2,MSH5,RAD51B,DMC1,RAD54B,PSMC3IP,FANCM,RMI1,BRIP1,MND1,SLX4,CENPX,RNF212	14/58			AFF1
4_Member	GO Biological Processes	GO:0045132	meiotic chromosome segregation	-7.03143	-4.49944	472,898,2177,2801,4439,5347,7917,9232,10051,10919,11144,29893,83990,84057,259266,285498,339834	ATM,CCNE1,FANCD2,GOLGA2,MSH5,PLK1,BAG6,PTTG1,SMC4,EHMT2,DMC1,PSMC3IP,BRIP1,MND1,ASPM,RNF212,IHO1	17/89			GREM2
4_Member	GO Biological Processes	GO:0045143	homologous chromosome segregation	-6.4888	-4.06551	472,898,2177,4439,5347,7917,9232,10919,11144,29893,83990,84057,285498,339834	ATM,CCNE1,FANCD2,MSH5,PLK1,BAG6,PTTG1,EHMT2,DMC1,PSMC3IP,BRIP1,MND1,RNF212,IHO1	14/66			RCOR2
4_Member	GO Biological Processes	GO:0070192	chromosome organization involved in meiotic cell cycle	-5.76134	-3.47334	472,898,2177,4439,7917,10051,10919,11144,29893,83990,84057,285498,339834	ATM,CCNE1,FANCD2,MSH5,BAG6,SMC4,EHMT2,DMC1,PSMC3IP,BRIP1,MND1,RNF212,IHO1	13/65			SESN3
4_Member	GO Biological Processes	GO:0007129	homologous chromosome pairing at meiosis	-5.13026	-2.93149	898,2177,4439,7917,10919,11144,29893,83990,84057,285498,339834	CCNE1,FANCD2,MSH5,BAG6,EHMT2,DMC1,PSMC3IP,BRIP1,MND1,RNF212,IHO1	11/53			MMP11
5_Summary	Reactome Gene Sets	R-HSA-1640170	Cell Cycle	-12.0494	-8.74586	472,641,675,898,1031,1763,1780,2033,2305,2801,3012,3017,3306,3619,4171,4439,4660,4926,5347,5425,5426,5883,5985,8021,8335,8341,8345,8350,8365,8481,8900,9088,9232,9631,9656,9735,9738,9814,10051,11083,11144,22994,22995,23225,23594,26003,27229,29893,29945,51659,54069,55143,55320,55732,64105,64946,79019,79172,79682,80010,80097,80119,81620,81930,83990,84057,84296,84930,84962,116028,201254,1857,10788,10810,23191,29941,51517,114822,128239,286205,23091	ATM,BLM,BRCA2,CCNE1,CDKN2C,DNA2,DYNC1I1,EP300,FOXM1,GOLGA2,H2AC8,H2BC5,HSPA2,INCENP,MCM2,MSH5,PPP1R12B,NUMA1,PLK1,POLD2,POLE,RAD9A,RFC5,NUP214,H2AC4,H2BC15,H2BC9,H3C1,H4C8,OFD1,CCNA1,PKMYT1,PTTG1,NUP155,MDC1,KNTC1,CCP110,SFI1,SMC4,DIDO1,DMC1,CEP131,CEP152,NUP210,ORC6,GORASP2,TUBGCP4,PSMC3IP,ANAPC4,GINS2,MIS18A,CDCA8,MIS18BP1,FIRRM,CENPK,CENPH,CENPM,CENPO,CENPU,RMI1,MZT2B,PIF1,CDT1,KIF18A,BRIP1,MND1,GINS4,MASTL,AJUBA,RMI2,CENPX,DVL3,IQGAP2,WASF3,CYFIP1,PKN3,NCKIPSD,RHPN1,IQGAP3,SCAI,ZC3H13	81/-			SYNPO
5_Member	Reactome Gene Sets	R-HSA-1640170	Cell Cycle	-12.0494	-8.74586	472,641,675,898,1031,1763,1780,2033,2305,2801,3012,3017,3306,3619,4171,4439,4660,4926,5347,5425,5426,5883,5985,8021,8335,8341,8345,8350,8365,8481,8900,9088,9232,9631,9656,9735,9738,9814,10051,11083,11144,22994,22995,23225,23594,26003,27229,29893,29945,51659,54069,55143,55320,55732,64105,64946,79019,79172,79682,80010,80097,80119,81620,81930,83990,84057,84296,84930,84962,116028,201254	ATM,BLM,BRCA2,CCNE1,CDKN2C,DNA2,DYNC1I1,EP300,FOXM1,GOLGA2,H2AC8,H2BC5,HSPA2,INCENP,MCM2,MSH5,PPP1R12B,NUMA1,PLK1,POLD2,POLE,RAD9A,RFC5,NUP214,H2AC4,H2BC15,H2BC9,H3C1,H4C8,OFD1,CCNA1,PKMYT1,PTTG1,NUP155,MDC1,KNTC1,CCP110,SFI1,SMC4,DIDO1,DMC1,CEP131,CEP152,NUP210,ORC6,GORASP2,TUBGCP4,PSMC3IP,ANAPC4,GINS2,MIS18A,CDCA8,MIS18BP1,FIRRM,CENPK,CENPH,CENPM,CENPO,CENPU,RMI1,MZT2B,PIF1,CDT1,KIF18A,BRIP1,MND1,GINS4,MASTL,AJUBA,RMI2,CENPX	71/692			TNFSF15
5_Member	Reactome Gene Sets	R-HSA-69278	Cell Cycle, Mitotic	-7.90248	-5.13736	898,1031,1763,1780,2033,2305,2801,3012,3017,3619,4171,4660,4926,5347,5425,5426,5985,8021,8335,8341,8345,8350,8365,8481,8900,9088,9232,9631,9735,9738,9814,10051,22994,22995,23225,23594,26003,27229,29945,51659,55143,55732,64105,64946,79019,79172,79682,80097,81620,81930,84296,84930,84962	CCNE1,CDKN2C,DNA2,DYNC1I1,EP300,FOXM1,GOLGA2,H2AC8,H2BC5,INCENP,MCM2,PPP1R12B,NUMA1,PLK1,POLD2,POLE,RFC5,NUP214,H2AC4,H2BC15,H2BC9,H3C1,H4C8,OFD1,CCNA1,PKMYT1,PTTG1,NUP155,KNTC1,CCP110,SFI1,SMC4,CEP131,CEP152,NUP210,ORC6,GORASP2,TUBGCP4,ANAPC4,GINS2,CDCA8,FIRRM,CENPK,CENPH,CENPM,CENPO,CENPU,MZT2B,CDT1,KIF18A,GINS4,MASTL,AJUBA	53/561			ZFHX3
5_Member	Reactome Gene Sets	R-HSA-69620	Cell Cycle Checkpoints	-5.47565	-3.23455	472,641,898,1763,1780,3017,3619,4171,5347,5883,5985,8341,8345,8365,8900,9088,9656,9735,23594,29945,55143,64105,64946,79019,79172,79682,80010,81930,83990,116028	ATM,BLM,CCNE1,DNA2,DYNC1I1,H2BC5,INCENP,MCM2,PLK1,RAD9A,RFC5,H2BC15,H2BC9,H4C8,CCNA1,PKMYT1,MDC1,KNTC1,ORC6,ANAPC4,CDCA8,CENPK,CENPH,CENPM,CENPO,CENPU,RMI1,KIF18A,BRIP1,RMI2	30/292			PACS1
5_Member	Reactome Gene Sets	R-HSA-68886	M Phase	-4.70975	-2.58756	1780,2801,3012,3017,3619,4926,5347,8021,8335,8341,8345,8350,8365,8481,9232,9631,9735,9738,9814,10051,22994,22995,23225,26003,27229,29945,55143,55732,64105,64946,79019,79172,79682,80097,81930,84930	DYNC1I1,GOLGA2,H2AC8,H2BC5,INCENP,NUMA1,PLK1,NUP214,H2AC4,H2BC15,H2BC9,H3C1,H4C8,OFD1,PTTG1,NUP155,KNTC1,CCP110,SFI1,SMC4,CEP131,CEP152,NUP210,GORASP2,TUBGCP4,ANAPC4,CDCA8,FIRRM,CENPK,CENPH,CENPM,CENPO,CENPU,MZT2B,KIF18A,MASTL	36/417			TACC2
5_Member	CORUM	CORUM:7394	CENP-H-I complex	-4.38796	-2.33753	64105,64946,79019,79172,79682	CENPK,CENPH,CENPM,CENPO,CENPU	5/11			GLI3
5_Member	CORUM	CORUM:1179	CENP-A NAC-CAD complex	-4.16866	-2.17524	64105,64946,79019,79172,79682	CENPK,CENPH,CENPM,CENPO,CENPU	5/12			KLK11
5_Member	Reactome Gene Sets	R-HSA-68877	Mitotic Prometaphase	-4.00759	-2.06484	1780,3619,4926,5347,8481,9735,9738,9814,10051,22994,22995,27229,55143,55732,64105,64946,79019,79172,79682,80097,81930	DYNC1I1,INCENP,NUMA1,PLK1,OFD1,KNTC1,CCP110,SFI1,SMC4,CEP131,CEP152,TUBGCP4,CDCA8,FIRRM,CENPK,CENPH,CENPM,CENPO,CENPU,MZT2B,KIF18A	21/205			GNAO1
5_Member	Reactome Gene Sets	R-HSA-195258	RHO GTPase Effectors	-3.76736	-1.86806	1780,1857,3012,3017,3619,4660,5347,8335,8341,8345,8350,8365,9735,10788,10810,23191,29941,51517,55143,64105,64946,79019,79172,79682,81930,114822,128239,286205	DYNC1I1,DVL3,H2AC8,H2BC5,INCENP,PPP1R12B,PLK1,H2AC4,H2BC15,H2BC9,H3C1,H4C8,KNTC1,IQGAP2,WASF3,CYFIP1,PKN3,NCKIPSD,CDCA8,CENPK,CENPH,CENPM,CENPO,CENPU,KIF18A,RHPN1,IQGAP3,SCAI	28/326			HYPK
5_Member	CORUM	CORUM:927	CENP-A NAC complex	-2.91618	-1.26412	64946,79019,79682	CENPH,CENPM,CENPU	3/6			RPS6KA6
5_Member	Reactome Gene Sets	R-HSA-141424	Amplification of signal from the kinetochores	-2.75512	-1.15372	1780,3619,5347,9735,55143,64105,64946,79019,79172,79682,81930	DYNC1I1,INCENP,PLK1,KNTC1,CDCA8,CENPK,CENPH,CENPM,CENPO,CENPU,KIF18A	11/96			CIITA
5_Member	Reactome Gene Sets	R-HSA-141444	Amplification of signal from unattached kinetochores via a MAD2 inhibitory signal	-2.75512	-1.15372	1780,3619,5347,9735,55143,64105,64946,79019,79172,79682,81930	DYNC1I1,INCENP,PLK1,KNTC1,CDCA8,CENPK,CENPH,CENPM,CENPO,CENPU,KIF18A	11/96			CLIP3
5_Member	Reactome Gene Sets	R-HSA-69618	Mitotic Spindle Checkpoint	-2.70277	-1.11374	1780,3619,5347,9735,29945,55143,64105,64946,79019,79172,79682,81930	DYNC1I1,INCENP,PLK1,KNTC1,ANAPC4,CDCA8,CENPK,CENPH,CENPM,CENPO,CENPU,KIF18A	12/112			PALLD
5_Member	CORUM	CORUM:929	CEN complex	-2.45937	-0.952057	23091,64105,64946,79019,79172,79682	ZC3H13,CENPK,CENPH,CENPM,CENPO,CENPU	6/37			ZMIZ2
5_Member	Reactome Gene Sets	R-HSA-5663220	RHO GTPases Activate Formins	-2.33329	-0.863463	1780,1857,3619,5347,9735,55143,64105,64946,79019,79172,79682,81930,286205	DYNC1I1,DVL3,INCENP,PLK1,KNTC1,CDCA8,CENPK,CENPH,CENPM,CENPO,CENPU,KIF18A,SCAI	13/140			TDRD9
5_Member	Reactome Gene Sets	R-HSA-2500257	Resolution of Sister Chromatid Cohesion	-2.25424	-0.808058	1780,3619,5347,9735,55143,55732,64105,64946,79019,79172,79682,81930	DYNC1I1,INCENP,PLK1,KNTC1,CDCA8,FIRRM,CENPK,CENPH,CENPM,CENPO,CENPU,KIF18A	12/127			LAMA3
5_Member	Reactome Gene Sets	R-HSA-9648025	EML4 and NUDC in mitotic spindle formation	-2.09413	-0.695636	1780,3619,5347,9735,55143,64105,64946,79019,79172,79682,81930	DYNC1I1,INCENP,PLK1,KNTC1,CDCA8,CENPK,CENPH,CENPM,CENPO,CENPU,KIF18A	11/117			ENC1
6_Summary	GO Biological Processes	GO:0048598	embryonic morphogenesis	-11.5964	-8.39758	90,187,1303,1382,1387,1739,1749,1750,1844,1857,1954,2131,2139,2260,2348,2535,2624,2737,3213,3214,3784,3899,3909,4086,4325,4487,4488,4853,6491,6654,7043,7855,8019,8091,8648,9113,9368,9585,9620,9935,9968,10395,10804,23242,23275,26005,28996,51176,51684,55084,55578,56963,58495,64321,64388,65979,79977,80144,83595,84189,154796,221322,642658,472,675,1277,1956,2021,2033,2186,4763,4849,5362,5890,6598,7516,8642,9632,10400,23038,25942,50814,54799,54880,56006,65110,79682,80790,84296,85451,284723,23326,1289,1741,2195,3371,4776,4855,5371,8828,9723,23245,79810,84962,85407,342184,4204,4205,5159,5465,5532,5607,6196,9215,9321,9794,11174,23054,57538,80206,285590,4297,5426,4681,8481,23639,55329	ACVR1,APLNR,COL12A1,CRABP2,CREBBP,DLG1,DLX5,DLX6,DUSP2,DVL3,MEGF8,EXT1,EYA2,FGFR1,FOLR1,FZD2,GATA2,GLI3,HOXB3,HOXB4,KCNQ1,AFF3,LAMA3,SMAD1,MMP16,MSX1,MSX2,NOTCH2,STIL,SOS1,TGFB3,FZD5,BRD3,HMGA2,NCOA1,LATS1,NHERF1,KIF20B,CELSR1,MAFB,MED12,DLC1,GJB6,COBL,POFUT2,C2CD3,HIPK2,LEF1,SUFU,SOBP,SUPT20H,RGMA,OVOL2,SOX17,GREM2,PHACTR4,GRHL2,FRAS1,SOX7,SLITRK6,AMOT,TBC1D32,SCX,ATM,BRCA2,COL1A1,EGFR,ENDOG,EP300,BPTF,NF1,CNOT3,PLXNA2,RAD51B,SMARCB1,XRCC2,DCHS1,SEC24C,PEMT,WDTC1,SIN3A,NSDHL,MBTD1,BCOR,SMG9,UPF3A,CENPU,CMIP,GINS4,UNK,SLC25A34,USP22,COL5A1,DLG3,FAT1,TNC,NFATC4,NOTCH4,PML,NRP2,SEMA3E,ASTN2,PTCD2,AJUBA,NKD1,FMN1,MECP2,MEF2A,PDGFRB,PPARA,PPP3CB,MAP2K5,RPS6KA2,LARGE1,TRIP11,MAML1,ADAMTS6,NCOA6,ALPK3,FHOD3,SH3PXD2B,KMT2A,POLE,NBL1,OFD1,DNAAF11,MNS1	127/-			SHROOM2
6_Member	GO Biological Processes	GO:0048598	embryonic morphogenesis	-11.5964	-8.39758	90,187,1303,1382,1387,1739,1749,1750,1844,1857,1954,2131,2139,2260,2348,2535,2624,2737,3213,3214,3784,3899,3909,4086,4325,4487,4488,4853,6491,6654,7043,7855,8019,8091,8648,9113,9368,9585,9620,9935,9968,10395,10804,23242,23275,26005,28996,51176,51684,55084,55578,56963,58495,64321,64388,65979,79977,80144,83595,84189,154796,221322,642658	ACVR1,APLNR,COL12A1,CRABP2,CREBBP,DLG1,DLX5,DLX6,DUSP2,DVL3,MEGF8,EXT1,EYA2,FGFR1,FOLR1,FZD2,GATA2,GLI3,HOXB3,HOXB4,KCNQ1,AFF3,LAMA3,SMAD1,MMP16,MSX1,MSX2,NOTCH2,STIL,SOS1,TGFB3,FZD5,BRD3,HMGA2,NCOA1,LATS1,NHERF1,KIF20B,CELSR1,MAFB,MED12,DLC1,GJB6,COBL,POFUT2,C2CD3,HIPK2,LEF1,SUFU,SOBP,SUPT20H,RGMA,OVOL2,SOX17,GREM2,PHACTR4,GRHL2,FRAS1,SOX7,SLITRK6,AMOT,TBC1D32,SCX	63/587			SEC16A
6_Member	GO Biological Processes	GO:0043009	chordate embryonic development	-10.156	-7.11216	90,472,675,1277,1739,1857,1954,1956,2021,2033,2131,2186,2260,2348,2535,2624,2737,3213,3214,4325,4487,4763,4849,4853,5362,5890,6491,6598,7043,7516,7855,8642,8648,9113,9585,9620,9632,9968,10395,10400,23038,23242,25942,26005,50814,51176,51684,54799,54880,56006,56963,58495,64321,65110,65979,79682,79977,80790,84296,85451,154796,221322,284723,642658	ACVR1,ATM,BRCA2,COL1A1,DLG1,DVL3,MEGF8,EGFR,ENDOG,EP300,EXT1,BPTF,FGFR1,FOLR1,FZD2,GATA2,GLI3,HOXB3,HOXB4,MMP16,MSX1,NF1,CNOT3,NOTCH2,PLXNA2,RAD51B,STIL,SMARCB1,TGFB3,XRCC2,FZD5,DCHS1,NCOA1,LATS1,KIF20B,CELSR1,SEC24C,MED12,DLC1,PEMT,WDTC1,COBL,SIN3A,C2CD3,NSDHL,LEF1,SUFU,MBTD1,BCOR,SMG9,RGMA,OVOL2,SOX17,UPF3A,PHACTR4,CENPU,GRHL2,CMIP,GINS4,UNK,AMOT,TBC1D32,SLC25A34,SCX	64/650			KIFC1
6_Member	GO Biological Processes	GO:0009792	embryo development ending in birth or egg hatching	-10.0061	-7.00358	90,472,675,1277,1739,1857,1954,1956,2021,2033,2131,2186,2260,2348,2535,2624,2737,3213,3214,4325,4487,4763,4849,4853,5362,5890,6491,6598,7043,7516,7855,8642,8648,9113,9585,9620,9632,9968,10395,10400,23038,23242,23326,25942,26005,50814,51176,51684,54799,54880,56006,56963,58495,64321,65110,65979,79682,79977,80790,84296,85451,154796,221322,284723,642658	ACVR1,ATM,BRCA2,COL1A1,DLG1,DVL3,MEGF8,EGFR,ENDOG,EP300,EXT1,BPTF,FGFR1,FOLR1,FZD2,GATA2,GLI3,HOXB3,HOXB4,MMP16,MSX1,NF1,CNOT3,NOTCH2,PLXNA2,RAD51B,STIL,SMARCB1,TGFB3,XRCC2,FZD5,DCHS1,NCOA1,LATS1,KIF20B,CELSR1,SEC24C,MED12,DLC1,PEMT,WDTC1,COBL,USP22,SIN3A,C2CD3,NSDHL,LEF1,SUFU,MBTD1,BCOR,SMG9,RGMA,OVOL2,SOX17,UPF3A,PHACTR4,CENPU,GRHL2,CMIP,GINS4,UNK,AMOT,TBC1D32,SLC25A34,SCX	65/671			APOL1
6_Member	GO Biological Processes	GO:0048729	tissue morphogenesis	-7.6205	-4.93835	90,187,1289,1739,1741,1857,1954,1956,2131,2139,2195,2260,2348,2535,2737,3214,3371,4086,4487,4488,4776,4853,4855,5371,6491,6654,7855,8091,8642,8828,9368,9585,9620,9723,9968,10395,23242,23245,23275,26005,51176,51684,56963,58495,64321,65979,79810,79977,80144,84962,85407,342184,642658	ACVR1,APLNR,COL5A1,DLG1,DLG3,DVL3,MEGF8,EGFR,EXT1,EYA2,FAT1,FGFR1,FOLR1,FZD2,GLI3,HOXB4,TNC,SMAD1,MSX1,MSX2,NFATC4,NOTCH2,NOTCH4,PML,STIL,SOS1,FZD5,HMGA2,DCHS1,NRP2,NHERF1,KIF20B,CELSR1,SEMA3E,MED12,DLC1,COBL,ASTN2,POFUT2,C2CD3,LEF1,SUFU,RGMA,OVOL2,SOX17,PHACTR4,PTCD2,GRHL2,FRAS1,AJUBA,NKD1,FMN1,SCX	53/572			COL5A1
6_Member	GO Biological Processes	GO:0002009	morphogenesis of an epithelium	-7.30172	-4.68921	90,187,1289,1739,1741,1857,1954,1956,2131,2195,2260,2348,2535,2737,3214,3371,4488,4776,4853,4855,5371,6491,6654,7855,8642,9368,9585,9620,9723,9968,10395,23242,23245,26005,51176,51684,56963,58495,64321,65979,79977,80144,84962,85407,342184	ACVR1,APLNR,COL5A1,DLG1,DLG3,DVL3,MEGF8,EGFR,EXT1,FAT1,FGFR1,FOLR1,FZD2,GLI3,HOXB4,TNC,MSX2,NFATC4,NOTCH2,NOTCH4,PML,STIL,SOS1,FZD5,DCHS1,NHERF1,KIF20B,CELSR1,SEMA3E,MED12,DLC1,COBL,ASTN2,C2CD3,LEF1,SUFU,RGMA,OVOL2,SOX17,PHACTR4,GRHL2,FRAS1,AJUBA,NKD1,FMN1	45/458			PPP1R12B
6_Member	GO Biological Processes	GO:0048562	embryonic organ morphogenesis	-6.80201	-4.3022	90,187,1739,1749,1750,1954,2260,2348,2535,2624,2737,3213,3214,3784,4325,4487,4853,6491,7043,7855,9368,9935,9968,10804,26005,28996,51684,55084,58495,64321,65979,79977,84189	ACVR1,APLNR,DLG1,DLX5,DLX6,MEGF8,FGFR1,FOLR1,FZD2,GATA2,GLI3,HOXB3,HOXB4,KCNQ1,MMP16,MSX1,NOTCH2,STIL,TGFB3,FZD5,NHERF1,MAFB,MED12,GJB6,C2CD3,HIPK2,SUFU,SOBP,OVOL2,SOX17,PHACTR4,GRHL2,SLITRK6	33/295			STXBP1
6_Member	GO Biological Processes	GO:0007507	heart development	-6.49614	-4.06551	90,187,472,1289,1954,2033,2131,2260,2348,2535,2737,3784,4086,4204,4205,4487,4488,4763,4776,4853,5159,5465,5532,5607,6196,6491,6654,8642,8828,9215,9321,9794,9968,10395,10804,11174,23054,26005,51684,54880,56006,57538,58495,64321,79810,79977,80206,221322,285590,642658	ACVR1,APLNR,ATM,COL5A1,MEGF8,EP300,EXT1,FGFR1,FOLR1,FZD2,GLI3,KCNQ1,SMAD1,MECP2,MEF2A,MSX1,MSX2,NF1,NFATC4,NOTCH2,PDGFRB,PPARA,PPP3CB,MAP2K5,RPS6KA2,STIL,SOS1,DCHS1,NRP2,LARGE1,TRIP11,MAML1,MED12,DLC1,GJB6,ADAMTS6,NCOA6,C2CD3,SUFU,BCOR,SMG9,ALPK3,OVOL2,SOX17,PTCD2,GRHL2,FHOD3,TBC1D32,SH3PXD2B,SCX	50/570			ATP2A3
6_Member	GO Biological Processes	GO:0048568	embryonic organ development	-5.80692	-3.50341	90,187,1739,1749,1750,1954,1956,2186,2260,2348,2535,2624,2737,3213,3214,3784,4297,4325,4487,4853,5426,6491,7043,7855,8648,9368,9935,9968,10804,23242,26005,28996,50814,51176,51684,55084,58495,64321,65979,79977,84189	ACVR1,APLNR,DLG1,DLX5,DLX6,MEGF8,EGFR,BPTF,FGFR1,FOLR1,FZD2,GATA2,GLI3,HOXB3,HOXB4,KCNQ1,KMT2A,MMP16,MSX1,NOTCH2,POLE,STIL,TGFB3,FZD5,NCOA1,NHERF1,MAFB,MED12,GJB6,COBL,C2CD3,HIPK2,NSDHL,LEF1,SUFU,SOBP,OVOL2,SOX17,PHACTR4,GRHL2,SLITRK6	41/452			PRRC2A
6_Member	GO Biological Processes	GO:0021915	neural tube development	-5.78923	-3.48965	1857,2348,2535,2737,4763,5362,6491,8642,9585,9620,9968,10395,23242,26005,51684,56963,58495,64321,65979,79977,221322	DVL3,FOLR1,FZD2,GLI3,NF1,PLXNA2,STIL,DCHS1,KIF20B,CELSR1,MED12,DLC1,COBL,C2CD3,SUFU,RGMA,OVOL2,SOX17,PHACTR4,GRHL2,TBC1D32	21/157			PML
6_Member	GO Biological Processes	GO:0060562	epithelial tube morphogenesis	-5.72073	-3.45138	90,187,1739,1857,1954,2131,2348,2535,2737,3371,4488,4776,4853,4855,5371,6491,8642,9585,9620,9723,9968,10395,23242,26005,51176,51684,56963,58495,64321,65979,79977,342184	ACVR1,APLNR,DLG1,DVL3,MEGF8,EXT1,FOLR1,FZD2,GLI3,TNC,MSX2,NFATC4,NOTCH2,NOTCH4,PML,STIL,DCHS1,KIF20B,CELSR1,SEMA3E,MED12,DLC1,COBL,C2CD3,LEF1,SUFU,RGMA,OVOL2,SOX17,PHACTR4,GRHL2,FMN1	32/314			SLC15A2
6_Member	GO Biological Processes	GO:0001701	in utero embryonic development	-5.62729	-3.37229	90,675,1956,2021,2186,2260,2624,2737,4487,4849,4853,5890,6491,6598,7043,7516,7855,8648,9113,9632,10400,23038,25942,26005,50814,51176,54880,56006,58495,64321,65110,79977,80790,84296,85451,154796,284723	ACVR1,BRCA2,EGFR,ENDOG,BPTF,FGFR1,GATA2,GLI3,MSX1,CNOT3,NOTCH2,RAD51B,STIL,SMARCB1,TGFB3,XRCC2,FZD5,NCOA1,LATS1,SEC24C,PEMT,WDTC1,SIN3A,C2CD3,NSDHL,LEF1,BCOR,SMG9,OVOL2,SOX17,UPF3A,GRHL2,CMIP,GINS4,UNK,AMOT,SLC25A34	37/395			PTHLH
6_Member	GO Biological Processes	GO:0014020	primary neural tube formation	-4.54205	-2.45285	1857,2348,2535,6491,9585,9620,9968,10395,23242,51684,56963,58495,65979,79977	DVL3,FOLR1,FZD2,STIL,KIF20B,CELSR1,MED12,DLC1,COBL,SUFU,RGMA,OVOL2,PHACTR4,GRHL2	14/95			FOXP4
6_Member	GO Biological Processes	GO:0001843	neural tube closure	-4.21948	-2.20296	1857,2348,2535,6491,9585,9620,9968,10395,23242,51684,56963,65979,79977	DVL3,FOLR1,FZD2,STIL,KIF20B,CELSR1,MED12,DLC1,COBL,SUFU,RGMA,PHACTR4,GRHL2	13/89			MDC1
6_Member	GO Biological Processes	GO:0001841	neural tube formation	-4.1925	-2.18406	1857,2348,2535,6491,9585,9620,9968,10395,23242,51684,56963,58495,65979,79977	DVL3,FOLR1,FZD2,STIL,KIF20B,CELSR1,MED12,DLC1,COBL,SUFU,RGMA,OVOL2,PHACTR4,GRHL2	14/102			MSX2
6_Member	GO Biological Processes	GO:0060606	tube closure	-4.16796	-2.17524	1857,2348,2535,6491,9585,9620,9968,10395,23242,51684,56963,65979,79977	DVL3,FOLR1,FZD2,STIL,KIF20B,CELSR1,MED12,DLC1,COBL,SUFU,RGMA,PHACTR4,GRHL2	13/90			GJB2
6_Member	GO Biological Processes	GO:0001838	embryonic epithelial tube formation	-3.35987	-1.56885	1857,2348,2535,6491,9585,9620,9968,10395,23242,51684,56963,58495,65979,79977	DVL3,FOLR1,FZD2,STIL,KIF20B,CELSR1,MED12,DLC1,COBL,SUFU,RGMA,OVOL2,PHACTR4,GRHL2	14/122			MED12
6_Member	GO Biological Processes	GO:0003143	embryonic heart tube morphogenesis	-3.24865	-1.47893	90,187,1954,2348,4853,6491,26005,51684,58495,64321	ACVR1,APLNR,MEGF8,FOLR1,NOTCH2,STIL,C2CD3,SUFU,OVOL2,SOX17	10/71			HCFC1
6_Member	GO Biological Processes	GO:0009799	specification of symmetry	-3.14044	-1.4062	90,187,1954,2348,4681,4853,6491,8481,23639,26005,51684,58495,64321,64388,221322	ACVR1,APLNR,MEGF8,FOLR1,NBL1,NOTCH2,STIL,OFD1,DNAAF11,C2CD3,SUFU,OVOL2,SOX17,GREM2,TBC1D32	15/143			NCOA6
6_Member	GO Biological Processes	GO:0009855	determination of bilateral symmetry	-3.14044	-1.4062	90,187,1954,2348,4681,4853,6491,8481,23639,26005,51684,58495,64321,64388,221322	ACVR1,APLNR,MEGF8,FOLR1,NBL1,NOTCH2,STIL,OFD1,DNAAF11,C2CD3,SUFU,OVOL2,SOX17,GREM2,TBC1D32	15/143			SETD1B
6_Member	GO Biological Processes	GO:0072175	epithelial tube formation	-3.08181	-1.36835	1857,2348,2535,6491,9585,9620,9968,10395,23242,51684,56963,58495,65979,79977	DVL3,FOLR1,FZD2,STIL,KIF20B,CELSR1,MED12,DLC1,COBL,SUFU,RGMA,OVOL2,PHACTR4,GRHL2	14/130			BCORL1
6_Member	GO Biological Processes	GO:0060972	left/right pattern formation	-2.71131	-1.12076	90,187,1954,2348,4853,6491,8481,23639,26005,51684,55329,58495,64321,221322	ACVR1,APLNR,MEGF8,FOLR1,NOTCH2,STIL,OFD1,DNAAF11,C2CD3,SUFU,MNS1,OVOL2,SOX17,TBC1D32	14/142			KMT2D
6_Member	GO Biological Processes	GO:0061371	determination of heart left/right asymmetry	-2.69342	-1.10743	187,1954,2348,4853,6491,26005,51684,58495,64321	APLNR,MEGF8,FOLR1,NOTCH2,STIL,C2CD3,SUFU,OVOL2,SOX17	9/70			LINC01106
6_Member	GO Biological Processes	GO:0016331	morphogenesis of embryonic epithelium	-2.65439	-1.084	1857,2348,2535,6491,9585,9620,9968,10395,23242,51684,56963,58495,65979,79977	DVL3,FOLR1,FZD2,STIL,KIF20B,CELSR1,MED12,DLC1,COBL,SUFU,RGMA,OVOL2,PHACTR4,GRHL2	14/144			POLE
6_Member	GO Biological Processes	GO:0035148	tube formation	-2.65439	-1.084	1857,2348,2535,6491,9585,9620,9968,10395,23242,51684,56963,58495,65979,79977	DVL3,FOLR1,FZD2,STIL,KIF20B,CELSR1,MED12,DLC1,COBL,SUFU,RGMA,OVOL2,PHACTR4,GRHL2	14/144			CIC
6_Member	GO Biological Processes	GO:0035050	embryonic heart tube development	-2.63867	-1.07695	90,187,1954,2348,4853,6491,26005,51684,58495,64321	ACVR1,APLNR,MEGF8,FOLR1,NOTCH2,STIL,C2CD3,SUFU,OVOL2,SOX17	10/85			BAHCC1
6_Member	GO Biological Processes	GO:0003007	heart morphogenesis	-2.5893	-1.04028	90,187,1289,1954,2131,2348,2535,4487,4488,4853,6491,6654,8642,8828,10395,26005,51684,58495,64321,79810,79977	ACVR1,APLNR,COL5A1,MEGF8,EXT1,FOLR1,FZD2,MSX1,MSX2,NOTCH2,STIL,SOS1,DCHS1,NRP2,DLC1,C2CD3,SUFU,OVOL2,SOX17,PTCD2,GRHL2	21/263			EP400
6_Member	GO Biological Processes	GO:0007368	determination of left/right symmetry	-2.44056	-0.938269	90,187,1954,2348,4853,6491,8481,23639,26005,51684,58495,64321,221322	ACVR1,APLNR,MEGF8,FOLR1,NOTCH2,STIL,OFD1,DNAAF11,C2CD3,SUFU,OVOL2,SOX17,TBC1D32	13/136			EP300
6_Member	GO Biological Processes	GO:0001947	heart looping	-2.33306	-0.863463	187,2348,4853,6491,26005,51684,58495,64321	APLNR,FOLR1,NOTCH2,STIL,C2CD3,SUFU,OVOL2,SOX17	8/65			RBMS3
6_Member	GO Biological Processes	GO:0003205	cardiac chamber development	-2.06085	-0.680015	90,187,2535,4488,4853,6654,8828,9321,9794,11174,51684,58495,79810,79977	ACVR1,APLNR,FZD2,MSX2,NOTCH2,SOS1,NRP2,TRIP11,MAML1,ADAMTS6,SUFU,OVOL2,PTCD2,GRHL2	14/168			IRF8
7_Summary	GO Biological Processes	GO:0000902	cell morphogenesis	-11.4728	-8.30395	288,333,473,658,1749,1951,1956,2033,2131,2195,2737,3575,3913,3996,4133,4205,4487,4681,4693,4752,4776,4853,4854,5532,6259,6654,6812,7162,7368,7869,8482,8633,8828,9113,9201,9331,9368,9585,9723,10013,10160,10371,23022,23043,23094,23181,23191,23242,23334,23390,25894,26084,51176,54538,55107,55701,56339,57111,64218,64321,64403,64919,79977,84189,85358,85451,139065,168002,219699,177,1954,2260,2348,3371,4134,4204,7148,9321,9922,56963,79789,84059,2318,5159,54468,80206,9863,9968,85407,342184,8085	ANK3,APLP1,RERE,BMPR1B,DLX5,CELSR3,EGFR,EP300,EXT1,FAT1,GLI3,IL7R,LAMB2,LLGL1,MAP2,MEF2A,MSX1,NBL1,NDP,NEK3,NFATC4,NOTCH2,NOTCH3,PPP3CB,RYK,SOS1,STXBP1,TPBG,UGT8,SEMA3B,SEMA7A,UNC5C,NRP2,LATS1,DCLK1,B4GALT6,NHERF1,KIF20B,SEMA3E,HDAC6,FARP1,SEMA3A,PALLD,TNIK,SIPA1L3,DIP2A,CYFIP1,COBL,SZT2,ZDHHC17,PLEKHG4,ARHGEF26,LEF1,ROBO4,ANO1,ARHGEF40,METTL3,RAB25,SEMA4A,SOX17,CDH24,BCL11B,GRHL2,SLITRK6,SHANK3,UNK,SLITRK4,DACT2,UNC5B,AGER,MEGF8,FGFR1,FOLR1,TNC,MAP4,MECP2,TNXB,TRIP11,IQSEC1,RGMA,CLMN,ADGRV1,FLNC,PDGFRB,MIOS,FHOD3,MAGI2,MED12,NKD1,FMN1,KMT2D	91/-			CAMK1D
7_Member	GO Biological Processes	GO:0000902	cell morphogenesis	-11.4728	-8.30395	288,333,473,658,1749,1951,1956,2033,2131,2195,2737,3575,3913,3996,4133,4205,4487,4681,4693,4752,4776,4853,4854,5532,6259,6654,6812,7162,7368,7869,8482,8633,8828,9113,9201,9331,9368,9585,9723,10013,10160,10371,23022,23043,23094,23181,23191,23242,23334,23390,25894,26084,51176,54538,55107,55701,56339,57111,64218,64321,64403,64919,79977,84189,85358,85451,139065,168002,219699	ANK3,APLP1,RERE,BMPR1B,DLX5,CELSR3,EGFR,EP300,EXT1,FAT1,GLI3,IL7R,LAMB2,LLGL1,MAP2,MEF2A,MSX1,NBL1,NDP,NEK3,NFATC4,NOTCH2,NOTCH3,PPP3CB,RYK,SOS1,STXBP1,TPBG,UGT8,SEMA3B,SEMA7A,UNC5C,NRP2,LATS1,DCLK1,B4GALT6,NHERF1,KIF20B,SEMA3E,HDAC6,FARP1,SEMA3A,PALLD,TNIK,SIPA1L3,DIP2A,CYFIP1,COBL,SZT2,ZDHHC17,PLEKHG4,ARHGEF26,LEF1,ROBO4,ANO1,ARHGEF40,METTL3,RAB25,SEMA4A,SOX17,CDH24,BCL11B,GRHL2,SLITRK6,SHANK3,UNK,SLITRK4,DACT2,UNC5B	69/681			SERPINA5
7_Member	GO Biological Processes	GO:0031175	neuron projection development	-9.8906	-6.90743	177,288,333,473,658,1749,1951,1954,1956,2131,2260,2348,2737,3371,3913,3996,4133,4134,4204,4205,4681,4693,4752,4776,4853,4854,5532,6259,6654,6812,7148,7162,7368,7869,8482,8633,8828,9201,9321,9331,9368,9585,9723,9922,10013,10160,10371,23022,23043,23181,23191,23242,23334,23390,25894,54538,55701,56963,64218,64919,79789,84059,84189,85358,139065,219699	AGER,ANK3,APLP1,RERE,BMPR1B,DLX5,CELSR3,MEGF8,EGFR,EXT1,FGFR1,FOLR1,GLI3,TNC,LAMB2,LLGL1,MAP2,MAP4,MECP2,MEF2A,NBL1,NDP,NEK3,NFATC4,NOTCH2,NOTCH3,PPP3CB,RYK,SOS1,STXBP1,TNXB,TPBG,UGT8,SEMA3B,SEMA7A,UNC5C,NRP2,DCLK1,TRIP11,B4GALT6,NHERF1,KIF20B,SEMA3E,IQSEC1,HDAC6,FARP1,SEMA3A,PALLD,TNIK,DIP2A,CYFIP1,COBL,SZT2,ZDHHC17,PLEKHG4,ROBO4,ARHGEF40,RGMA,SEMA4A,BCL11B,CLMN,ADGRV1,SLITRK6,SHANK3,SLITRK4,UNC5B	66/691			NOL4L
7_Member	GO Biological Processes	GO:0048858	cell projection morphogenesis	-9.847	-6.88231	288,333,473,658,1749,1951,1956,2131,2737,3913,3996,4133,4205,4681,4693,4752,4776,4853,4854,5532,6259,6654,6812,7162,7368,7869,8482,8633,8828,9201,9331,9585,9723,10013,10160,10371,23022,23043,23181,23191,23242,23334,23390,25894,54538,55107,55701,64218,64919,84189,85358,139065,219699	ANK3,APLP1,RERE,BMPR1B,DLX5,CELSR3,EGFR,EXT1,GLI3,LAMB2,LLGL1,MAP2,MEF2A,NBL1,NDP,NEK3,NFATC4,NOTCH2,NOTCH3,PPP3CB,RYK,SOS1,STXBP1,TPBG,UGT8,SEMA3B,SEMA7A,UNC5C,NRP2,DCLK1,B4GALT6,KIF20B,SEMA3E,HDAC6,FARP1,SEMA3A,PALLD,TNIK,DIP2A,CYFIP1,COBL,SZT2,ZDHHC17,PLEKHG4,ROBO4,ANO1,ARHGEF40,SEMA4A,BCL11B,SLITRK6,SHANK3,SLITRK4,UNC5B	53/494			TTC7B
7_Member	GO Biological Processes	GO:0048812	neuron projection morphogenesis	-9.69516	-6.7482	288,333,473,658,1749,1951,1956,2131,2737,3913,3996,4133,4205,4681,4693,4752,4776,4853,4854,5532,6259,6654,6812,7162,7368,7869,8482,8633,8828,9201,9331,9585,9723,10013,10160,10371,23022,23043,23181,23191,23242,23334,23390,25894,54538,55701,64218,64919,84189,85358,139065,219699	ANK3,APLP1,RERE,BMPR1B,DLX5,CELSR3,EGFR,EXT1,GLI3,LAMB2,LLGL1,MAP2,MEF2A,NBL1,NDP,NEK3,NFATC4,NOTCH2,NOTCH3,PPP3CB,RYK,SOS1,STXBP1,TPBG,UGT8,SEMA3B,SEMA7A,UNC5C,NRP2,DCLK1,B4GALT6,KIF20B,SEMA3E,HDAC6,FARP1,SEMA3A,PALLD,TNIK,DIP2A,CYFIP1,COBL,SZT2,ZDHHC17,PLEKHG4,ROBO4,ARHGEF40,SEMA4A,BCL11B,SLITRK6,SHANK3,SLITRK4,UNC5B	52/484			PHACTR4
7_Member	GO Biological Processes	GO:0120039	plasma membrane bounded cell projection morphogenesis	-9.53489	-6.60496	288,333,473,658,1749,1951,1956,2131,2737,3913,3996,4133,4205,4681,4693,4752,4776,4853,4854,5532,6259,6654,6812,7162,7368,7869,8482,8633,8828,9201,9331,9585,9723,10013,10160,10371,23022,23043,23181,23191,23242,23334,23390,25894,54538,55701,64218,64919,84189,85358,139065,219699	ANK3,APLP1,RERE,BMPR1B,DLX5,CELSR3,EGFR,EXT1,GLI3,LAMB2,LLGL1,MAP2,MEF2A,NBL1,NDP,NEK3,NFATC4,NOTCH2,NOTCH3,PPP3CB,RYK,SOS1,STXBP1,TPBG,UGT8,SEMA3B,SEMA7A,UNC5C,NRP2,DCLK1,B4GALT6,KIF20B,SEMA3E,HDAC6,FARP1,SEMA3A,PALLD,TNIK,DIP2A,CYFIP1,COBL,SZT2,ZDHHC17,PLEKHG4,ROBO4,ARHGEF40,SEMA4A,BCL11B,SLITRK6,SHANK3,SLITRK4,UNC5B	52/489			DLGAP4
7_Member	GO Biological Processes	GO:0048667	cell morphogenesis involved in neuron differentiation	-9.2206	-6.33809	288,333,473,658,1749,1951,2131,2737,3913,3996,4133,4205,4693,4776,4853,4854,5532,6259,6654,6812,7162,7869,8482,8633,8828,9201,9331,9368,9723,10013,10160,10371,23022,23181,23191,23242,23334,23390,25894,54538,55701,64218,64919,84189,85358,85451,139065,219699	ANK3,APLP1,RERE,BMPR1B,DLX5,CELSR3,EXT1,GLI3,LAMB2,LLGL1,MAP2,MEF2A,NDP,NFATC4,NOTCH2,NOTCH3,PPP3CB,RYK,SOS1,STXBP1,TPBG,SEMA3B,SEMA7A,UNC5C,NRP2,DCLK1,B4GALT6,NHERF1,SEMA3E,HDAC6,FARP1,SEMA3A,PALLD,DIP2A,CYFIP1,COBL,SZT2,ZDHHC17,PLEKHG4,ROBO4,ARHGEF40,SEMA4A,BCL11B,SLITRK6,SHANK3,UNK,SLITRK4,UNC5B	48/440			GABPB1-AS1
7_Member	GO Biological Processes	GO:0032989	cellular anatomical entity morphogenesis	-8.40809	-5.59466	288,333,473,658,1749,1951,1956,2131,2318,2737,3913,3996,4133,4205,4681,4693,4752,4776,4853,4854,5159,5532,6259,6654,6812,7162,7368,7869,8482,8633,8828,9201,9331,9585,9723,10013,10160,10371,23022,23043,23181,23191,23242,23334,23390,25894,54468,54538,55107,55701,64218,64919,80206,84189,85358,139065,219699	ANK3,APLP1,RERE,BMPR1B,DLX5,CELSR3,EGFR,EXT1,FLNC,GLI3,LAMB2,LLGL1,MAP2,MEF2A,NBL1,NDP,NEK3,NFATC4,NOTCH2,NOTCH3,PDGFRB,PPP3CB,RYK,SOS1,STXBP1,TPBG,UGT8,SEMA3B,SEMA7A,UNC5C,NRP2,DCLK1,B4GALT6,KIF20B,SEMA3E,HDAC6,FARP1,SEMA3A,PALLD,TNIK,DIP2A,CYFIP1,COBL,SZT2,ZDHHC17,PLEKHG4,MIOS,ROBO4,ANO1,ARHGEF40,SEMA4A,BCL11B,FHOD3,SLITRK6,SHANK3,SLITRK4,UNC5B	57/605			HMGA2
7_Member	GO Biological Processes	GO:0007409	axonogenesis	-6.8757	-4.3633	288,333,658,1749,1951,2131,2737,3913,3996,4693,4853,4854,5532,6259,6654,6812,7869,8482,8633,8828,9201,9331,9723,10013,10371,23022,23191,23242,23334,23390,25894,54538,55701,64218,64919,84189,139065,219699	ANK3,APLP1,BMPR1B,DLX5,CELSR3,EXT1,GLI3,LAMB2,LLGL1,NDP,NOTCH2,NOTCH3,PPP3CB,RYK,SOS1,STXBP1,SEMA3B,SEMA7A,UNC5C,NRP2,DCLK1,B4GALT6,SEMA3E,HDAC6,SEMA3A,PALLD,CYFIP1,COBL,SZT2,ZDHHC17,PLEKHG4,ROBO4,ARHGEF40,SEMA4A,BCL11B,SLITRK6,SLITRK4,UNC5B	38/366			HNRNPH3
7_Member	GO Biological Processes	GO:0061564	axon development	-6.60862	-4.13878	288,333,658,1749,1951,1954,2131,2348,2737,3371,3913,3996,4693,4853,4854,5532,6259,6654,6812,7869,8482,8633,8828,9201,9331,9723,10013,10371,23022,23191,23242,23334,23390,25894,54538,55701,64218,64919,84189,139065,219699	ANK3,APLP1,BMPR1B,DLX5,CELSR3,MEGF8,EXT1,FOLR1,GLI3,TNC,LAMB2,LLGL1,NDP,NOTCH2,NOTCH3,PPP3CB,RYK,SOS1,STXBP1,SEMA3B,SEMA7A,UNC5C,NRP2,DCLK1,B4GALT6,SEMA3E,HDAC6,SEMA3A,PALLD,CYFIP1,COBL,SZT2,ZDHHC17,PLEKHG4,ROBO4,ARHGEF40,SEMA4A,BCL11B,SLITRK6,SLITRK4,UNC5B	41/421			NXNL2
7_Member	GO Biological Processes	GO:0007411	axon guidance	-5.26225	-3.05088	658,1749,1951,2131,2737,3913,4693,4853,4854,6259,6654,7869,8482,8633,8828,9723,10371,23022,23191,25894,54538,55701,64218,64919,219699	BMPR1B,DLX5,CELSR3,EXT1,GLI3,LAMB2,NDP,NOTCH2,NOTCH3,RYK,SOS1,SEMA3B,SEMA7A,UNC5C,NRP2,SEMA3E,SEMA3A,PALLD,CYFIP1,PLEKHG4,ROBO4,ARHGEF40,SEMA4A,BCL11B,UNC5B	25/225			KCNQ1
7_Member	GO Biological Processes	GO:0097485	neuron projection guidance	-5.26225	-3.05088	658,1749,1951,2131,2737,3913,4693,4853,4854,6259,6654,7869,8482,8633,8828,9723,10371,23022,23191,25894,54538,55701,64218,64919,219699	BMPR1B,DLX5,CELSR3,EXT1,GLI3,LAMB2,NDP,NOTCH2,NOTCH3,RYK,SOS1,SEMA3B,SEMA7A,UNC5C,NRP2,SEMA3E,SEMA3A,PALLD,CYFIP1,PLEKHG4,ROBO4,ARHGEF40,SEMA4A,BCL11B,UNC5B	25/225			SYBU
7_Member	GO Biological Processes	GO:0060560	developmental growth involved in morphogenesis	-3.84479	-1.93286	2131,3371,3913,5532,6259,8482,8828,9201,9863,9968,10013,10371,23191,23242,85407,342184	EXT1,TNC,LAMB2,PPP3CB,RYK,SEMA7A,NRP2,DCLK1,MAGI2,MED12,HDAC6,SEMA3A,CYFIP1,COBL,NKD1,FMN1	16/137			PTCH2
7_Member	GO Biological Processes	GO:0048675	axon extension	-3.32593	-1.53974	3913,5532,6259,8482,8828,9201,10371,23191	LAMB2,PPP3CB,RYK,SEMA7A,NRP2,DCLK1,SEMA3A,CYFIP1	8/46			RTL10
7_Member	GO Biological Processes	GO:0048588	developmental cell growth	-2.66998	-1.09519	2131,3913,5532,6259,8085,8482,8828,9201,10013,10371,23191,23242	EXT1,LAMB2,PPP3CB,RYK,KMT2D,SEMA7A,NRP2,DCLK1,HDAC6,SEMA3A,CYFIP1,COBL	12/113			ATF7
7_Member	GO Biological Processes	GO:0016049	cell growth	-2.60572	-1.05181	2131,3913,5532,6259,8085,8482,8828,9201,10013,10371,23191,23242	EXT1,LAMB2,PPP3CB,RYK,KMT2D,SEMA7A,NRP2,DCLK1,HDAC6,SEMA3A,CYFIP1,COBL	12/115			ALPK3
8_Summary	GO Biological Processes	GO:0060322	head development	-11.3582	-8.21738	333,357,472,473,675,1152,1277,1749,1750,1956,2018,2033,2131,2177,2186,2260,2334,2624,2737,3184,3213,4086,4204,4487,4763,4854,5362,6259,6491,6654,6666,6867,7043,7917,8482,8633,8648,8828,9201,9215,9723,9815,9919,9935,10371,10395,10579,23054,23152,23334,25942,26005,26153,27148,51176,51377,54149,55553,56006,56339,64770,64919,79625,79977,80055,80264,83696,84197,84376,85358,140733,166614,259266,317762,642658	APLP1,SHROOM2,ATM,RERE,BRCA2,CKB,COL1A1,DLX5,DLX6,EGFR,EMX2,EP300,EXT1,FANCD2,BPTF,FGFR1,AFF2,GATA2,GLI3,HNRNPD,HOXB3,SMAD1,MECP2,MSX1,NF1,NOTCH3,PLXNA2,RYK,STIL,SOS1,SOX12,TACC1,TGFB3,BAG6,SEMA7A,UNC5C,NCOA1,NRP2,DCLK1,LARGE1,SEMA3E,GIT2,SEC16A,MAFB,SEMA3A,DLC1,TACC2,NCOA6,CIC,SZT2,SIN3A,C2CD3,KIF26A,STK36,LEF1,UCHL5,C21orf91,SOX6,SMG9,METTL3,CCDC14,BCL11B,NDNF,GRHL2,PGAP1,ZNF430,TRAPPC9,POMK,HOOK3,SHANK3,MACROD2,DCLK2,ASPM,CCDC85C,SCX	75/-			CADM4
8_Member	GO Biological Processes	GO:0060322	head development	-11.3582	-8.21738	333,357,472,473,675,1152,1277,1749,1750,1956,2018,2033,2131,2177,2186,2260,2334,2624,2737,3184,3213,4086,4204,4487,4763,4854,5362,6259,6491,6654,6666,6867,7043,7917,8482,8633,8648,8828,9201,9215,9723,9815,9919,9935,10371,10395,10579,23054,23152,23334,25942,26005,26153,27148,51176,51377,54149,55553,56006,56339,64770,64919,79625,79977,80055,80264,83696,84197,84376,85358,140733,166614,259266,317762,642658	APLP1,SHROOM2,ATM,RERE,BRCA2,CKB,COL1A1,DLX5,DLX6,EGFR,EMX2,EP300,EXT1,FANCD2,BPTF,FGFR1,AFF2,GATA2,GLI3,HNRNPD,HOXB3,SMAD1,MECP2,MSX1,NF1,NOTCH3,PLXNA2,RYK,STIL,SOS1,SOX12,TACC1,TGFB3,BAG6,SEMA7A,UNC5C,NCOA1,NRP2,DCLK1,LARGE1,SEMA3E,GIT2,SEC16A,MAFB,SEMA3A,DLC1,TACC2,NCOA6,CIC,SZT2,SIN3A,C2CD3,KIF26A,STK36,LEF1,UCHL5,C21orf91,SOX6,SMG9,METTL3,CCDC14,BCL11B,NDNF,GRHL2,PGAP1,ZNF430,TRAPPC9,POMK,HOOK3,SHANK3,MACROD2,DCLK2,ASPM,CCDC85C,SCX	75/778			BCL9
8_Member	GO Biological Processes	GO:0007420	brain development	-10.5594	-7.49322	333,357,472,473,675,1152,1749,1956,2018,2131,2177,2186,2260,2334,2624,2737,3184,3213,4086,4204,4487,4763,4854,5362,6259,6491,6654,6666,6867,7917,8482,8633,8648,8828,9201,9215,9723,9815,9919,9935,10371,10395,10579,23054,23152,23334,25942,26005,26153,27148,51176,51377,54149,55553,56006,56339,64770,64919,79625,79977,80055,80264,83696,84197,84376,85358,140733,166614,259266,317762	APLP1,SHROOM2,ATM,RERE,BRCA2,CKB,DLX5,EGFR,EMX2,EXT1,FANCD2,BPTF,FGFR1,AFF2,GATA2,GLI3,HNRNPD,HOXB3,SMAD1,MECP2,MSX1,NF1,NOTCH3,PLXNA2,RYK,STIL,SOS1,SOX12,TACC1,BAG6,SEMA7A,UNC5C,NCOA1,NRP2,DCLK1,LARGE1,SEMA3E,GIT2,SEC16A,MAFB,SEMA3A,DLC1,TACC2,NCOA6,CIC,SZT2,SIN3A,C2CD3,KIF26A,STK36,LEF1,UCHL5,C21orf91,SOX6,SMG9,METTL3,CCDC14,BCL11B,NDNF,GRHL2,PGAP1,ZNF430,TRAPPC9,POMK,HOOK3,SHANK3,MACROD2,DCLK2,ASPM,CCDC85C	70/729			PMEPA1
8_Member	GO Biological Processes	GO:0030900	forebrain development	-6.567	-4.10859	333,1749,1956,2018,2131,2260,2624,2737,4204,4487,4763,4854,6259,6491,6867,8482,8648,8828,9201,9215,9723,10371,10395,10579,23334,25942,26153,51176,51377,54149,56339,64919,79625,80055,83696,84376,85358,166614,259266,317762	APLP1,DLX5,EGFR,EMX2,EXT1,FGFR1,GATA2,GLI3,MECP2,MSX1,NF1,NOTCH3,RYK,STIL,TACC1,SEMA7A,NCOA1,NRP2,DCLK1,LARGE1,SEMA3E,SEMA3A,DLC1,TACC2,SZT2,SIN3A,KIF26A,LEF1,UCHL5,C21orf91,METTL3,BCL11B,NDNF,PGAP1,TRAPPC9,HOOK3,SHANK3,DCLK2,ASPM,CCDC85C	40/407			RUSC2
8_Member	GO Biological Processes	GO:0021537	telencephalon development	-3.41748	-1.6154	1749,1956,2018,2131,2737,4204,4763,6259,6867,8482,8648,9215,10371,10579,23334,26153,51176,51377,64919,83696,85358,166614,259266,317762	DLX5,EGFR,EMX2,EXT1,GLI3,MECP2,NF1,RYK,TACC1,SEMA7A,NCOA1,LARGE1,SEMA3A,TACC2,SZT2,KIF26A,LEF1,UCHL5,BCL11B,TRAPPC9,SHANK3,DCLK2,ASPM,CCDC85C	24/275			SPRED2
8_Member	GO Biological Processes	GO:0021987	cerebral cortex development	-2.25424	-0.808058	1956,2018,2737,4204,4763,6867,8648,10579,26153,83696,259266,317762	EGFR,EMX2,GLI3,MECP2,NF1,TACC1,NCOA1,TACC2,KIF26A,TRAPPC9,ASPM,CCDC85C	12/127			ARHGEF26
9_Summary	GO Biological Processes	GO:0051056	regulation of small GTPase mediated signal transduction	-8.53023	-5.70384	117,392,395,1124,2203,2245,2305,3707,4763,4853,6654,8729,9170,9743,9815,9826,9901,9912,9922,10251,10395,22899,23092,23094,23096,25894,26037,26230,55114,55701,57449,57480,57514,154796,157285,199731,286205,898,1152,1780,1857,3012,3017,3619,4660,5347,8335,8341,8345,8350,8365,9735,9738,10160,10250,10788,10810,23013,23191,26084,29941,51517,55143,57630,64105,64411,64857,64946,79019,79172,79682,81930,114822,124540,128239,148170,889,9620,10769,57531,65979,153020	ADCYAP1R1,ARHGAP1,ARHGAP6,CHN2,FBP1,FGD1,FOXM1,ITPKB,NF1,NOTCH2,SOS1,GBF1,LPAR2,ARHGAP32,GIT2,ARHGEF11,SRGAP3,ARHGAP44,IQSEC1,SPRY3,DLC1,ARHGEF15,ARHGAP26,SIPA1L3,IQSEC2,PLEKHG4,SIPA1L1,TIAM2,ARHGAP17,ARHGEF40,PLEKHG5,PLEKHG1,ARHGAP31,AMOT,PRAG1,CADM4,SCAI,CCNE1,CKB,DYNC1I1,DVL3,H2AC8,H2BC5,INCENP,PPP1R12B,PLK1,H2AC4,H2BC15,H2BC9,H3C1,H4C8,KNTC1,CCP110,FARP1,SRRM1,IQGAP2,WASF3,SPEN,CYFIP1,ARHGEF26,PKN3,NCKIPSD,CDCA8,SH3RF1,CENPK,ARAP3,PLEKHG2,CENPH,CENPM,CENPO,CENPU,KIF18A,RHPN1,MSI2,IQGAP3,CDC42EP5,KRIT1,CELSR1,PLK2,HACE1,PHACTR4,RASGEF1B	82/-			SF3A1
9_Member	GO Biological Processes	GO:0051056	regulation of small GTPase mediated signal transduction	-8.53023	-5.70384	117,392,395,1124,2203,2245,2305,3707,4763,4853,6654,8729,9170,9743,9815,9826,9901,9912,9922,10251,10395,22899,23092,23094,23096,25894,26037,26230,55114,55701,57449,57480,57514,154796,157285,199731,286205	ADCYAP1R1,ARHGAP1,ARHGAP6,CHN2,FBP1,FGD1,FOXM1,ITPKB,NF1,NOTCH2,SOS1,GBF1,LPAR2,ARHGAP32,GIT2,ARHGEF11,SRGAP3,ARHGAP44,IQSEC1,SPRY3,DLC1,ARHGEF15,ARHGAP26,SIPA1L3,IQSEC2,PLEKHG4,SIPA1L1,TIAM2,ARHGAP17,ARHGEF40,PLEKHG5,PLEKHG1,ARHGAP31,AMOT,PRAG1,CADM4,SCAI	37/304			NOTCH3
9_Member	Reactome Gene Sets	R-HSA-9716542	Signaling by Rho GTPases, Miro GTPases and RHOBTB3	-7.19949	-4.62544	392,395,898,1124,1152,1780,1857,2245,3012,3017,3619,4660,5347,6654,8335,8341,8345,8350,8365,9735,9738,9743,9815,9826,9901,9912,10160,10250,10395,10788,10810,22899,23013,23092,23191,25894,26084,26230,29941,51517,55114,55143,55701,57449,57480,57514,57630,64105,64411,64857,64946,79019,79172,79682,81930,114822,124540,128239,148170,157285,286205	ARHGAP1,ARHGAP6,CCNE1,CHN2,CKB,DYNC1I1,DVL3,FGD1,H2AC8,H2BC5,INCENP,PPP1R12B,PLK1,SOS1,H2AC4,H2BC15,H2BC9,H3C1,H4C8,KNTC1,CCP110,ARHGAP32,GIT2,ARHGEF11,SRGAP3,ARHGAP44,FARP1,SRRM1,DLC1,IQGAP2,WASF3,ARHGEF15,SPEN,ARHGAP26,CYFIP1,PLEKHG4,ARHGEF26,TIAM2,PKN3,NCKIPSD,ARHGAP17,CDCA8,ARHGEF40,PLEKHG5,PLEKHG1,ARHGAP31,SH3RF1,CENPK,ARAP3,PLEKHG2,CENPH,CENPM,CENPO,CENPU,KIF18A,RHPN1,MSI2,IQGAP3,CDC42EP5,PRAG1,SCAI	61/722			ZNF462
9_Member	Reactome Gene Sets	R-HSA-194315	Signaling by Rho GTPases	-7.1808	-4.61405	392,395,1124,1152,1780,1857,2245,3012,3017,3619,4660,5347,6654,8335,8341,8345,8350,8365,9735,9738,9743,9815,9826,9901,9912,10160,10250,10395,10788,10810,22899,23013,23092,23191,25894,26084,26230,29941,51517,55114,55143,55701,57449,57480,57514,57630,64105,64411,64857,64946,79019,79172,79682,81930,114822,124540,128239,148170,157285,286205	ARHGAP1,ARHGAP6,CHN2,CKB,DYNC1I1,DVL3,FGD1,H2AC8,H2BC5,INCENP,PPP1R12B,PLK1,SOS1,H2AC4,H2BC15,H2BC9,H3C1,H4C8,KNTC1,CCP110,ARHGAP32,GIT2,ARHGEF11,SRGAP3,ARHGAP44,FARP1,SRRM1,DLC1,IQGAP2,WASF3,ARHGEF15,SPEN,ARHGAP26,CYFIP1,PLEKHG4,ARHGEF26,TIAM2,PKN3,NCKIPSD,ARHGAP17,CDCA8,ARHGEF40,PLEKHG5,PLEKHG1,ARHGAP31,SH3RF1,CENPK,ARAP3,PLEKHG2,CENPH,CENPM,CENPO,CENPU,KIF18A,RHPN1,MSI2,IQGAP3,CDC42EP5,PRAG1,SCAI	60/706			APOBEC3C
9_Member	Reactome Gene Sets	R-HSA-9013148	CDC42 GTPase cycle	-5.881	-3.56548	392,2245,9743,9815,9826,9901,9912,10160,10395,10788,22899,23092,25894,26084,55114,57480,57514,64411,64857,128239,148170	ARHGAP1,FGD1,ARHGAP32,GIT2,ARHGEF11,SRGAP3,ARHGAP44,FARP1,DLC1,IQGAP2,ARHGEF15,ARHGAP26,PLEKHG4,ARHGEF26,ARHGAP17,PLEKHG1,ARHGAP31,ARAP3,PLEKHG2,IQGAP3,CDC42EP5	21/155			GALNT3
9_Member	Reactome Gene Sets	R-HSA-9013149	RAC1 GTPase cycle	-5.71634	-3.45062	392,1124,6654,9743,9815,9826,9901,9912,10160,10395,10788,10810,22899,23092,23191,25894,26230,55114,57480,57514,64411,64857,128239	ARHGAP1,CHN2,SOS1,ARHGAP32,GIT2,ARHGEF11,SRGAP3,ARHGAP44,FARP1,DLC1,IQGAP2,WASF3,ARHGEF15,ARHGAP26,CYFIP1,PLEKHG4,TIAM2,ARHGAP17,PLEKHG1,ARHGAP31,ARAP3,PLEKHG2,IQGAP3	23/185			KIAA1324
9_Member	Reactome Gene Sets	R-HSA-9012999	RHO GTPase cycle	-4.74238	-2.60966	392,395,1124,1152,2245,6654,9738,9743,9815,9826,9901,9912,10160,10250,10395,10788,10810,22899,23013,23092,23191,25894,26084,26230,29941,55114,55701,57449,57480,57514,57630,64411,64857,114822,124540,128239,148170,157285	ARHGAP1,ARHGAP6,CHN2,CKB,FGD1,SOS1,CCP110,ARHGAP32,GIT2,ARHGEF11,SRGAP3,ARHGAP44,FARP1,SRRM1,DLC1,IQGAP2,WASF3,ARHGEF15,SPEN,ARHGAP26,CYFIP1,PLEKHG4,ARHGEF26,TIAM2,PKN3,ARHGAP17,ARHGEF40,PLEKHG5,PLEKHG1,ARHGAP31,SH3RF1,ARAP3,PLEKHG2,RHPN1,MSI2,IQGAP3,CDC42EP5,PRAG1	38/449			PEAR1
9_Member	Reactome Gene Sets	R-HSA-8980692	RHOA GTPase cycle	-3.99385	-2.05888	392,395,9743,9826,9912,10160,10395,22899,23092,25894,29941,55701,57449,57514,64411,114822,128239	ARHGAP1,ARHGAP6,ARHGAP32,ARHGEF11,ARHGAP44,FARP1,DLC1,ARHGEF15,ARHGAP26,PLEKHG4,PKN3,ARHGEF40,PLEKHG5,ARHGAP31,ARAP3,RHPN1,IQGAP3	17/147			TTC28
9_Member	Reactome Gene Sets	R-HSA-9013406	RHOQ GTPase cycle	-2.01672	-0.646368	392,9743,9815,10395,23092,55114,128239	ARHGAP1,ARHGAP32,GIT2,DLC1,ARHGAP26,ARHGAP17,IQGAP3	7/59			RERE
9_Member	GO Biological Processes	GO:0007264	small GTPase-mediated signal transduction	-2.01379	-0.645694	392,395,889,4763,6654,9620,9743,9826,10160,10769,23191,26230,57449,57514,57531,65979,128239,148170,153020	ARHGAP1,ARHGAP6,KRIT1,NF1,SOS1,CELSR1,ARHGAP32,ARHGEF11,FARP1,PLK2,CYFIP1,TIAM2,PLEKHG5,ARHGAP31,HACE1,PHACTR4,IQGAP3,CDC42EP5,RASGEF1B	19/259			CMIP
10_Summary	GO Biological Processes	GO:0006260	DNA replication	-8.28151	-5.48068	641,675,898,1663,1763,4171,4782,5425,5426,5813,5985,6419,8208,10036,11169,23594,25942,51514,51659,57697,80010,80119,81620,84296,84464,116028,201254,353497,25788,55345,83990,89797,8940,3012,3017,8335,8341,8345,8350,8365,8900,29945	BLM,BRCA2,CCNE1,DDX11,DNA2,MCM2,NFIC,POLD2,POLE,PURA,RFC5,SETMAR,CHAF1B,CHAF1A,WDHD1,ORC6,SIN3A,DTL,GINS2,FANCM,RMI1,PIF1,CDT1,GINS4,SLX4,RMI2,CENPX,POLN,RAD54B,ZGRF1,BRIP1,NAV2,TOP3B,H2AC8,H2BC5,H2AC4,H2BC15,H2BC9,H3C1,H4C8,CCNA1,ANAPC4	42/-			VWC2
10_Member	GO Biological Processes	GO:0006260	DNA replication	-8.28151	-5.48068	641,675,898,1663,1763,4171,4782,5425,5426,5813,5985,6419,8208,10036,11169,23594,25942,51514,51659,57697,80010,80119,81620,84296,84464,116028,201254,353497	BLM,BRCA2,CCNE1,DDX11,DNA2,MCM2,NFIC,POLD2,POLE,PURA,RFC5,SETMAR,CHAF1B,CHAF1A,WDHD1,ORC6,SIN3A,DTL,GINS2,FANCM,RMI1,PIF1,CDT1,GINS4,SLX4,RMI2,CENPX,POLN	28/193			ADHFE1
10_Member	GO Biological Processes	GO:0032508	DNA duplex unwinding	-5.77661	-3.48092	641,1663,1763,4171,5813,5985,25788,51659,55345,57697,80119,83990,84296,89797	BLM,DDX11,DNA2,MCM2,PURA,RFC5,RAD54B,GINS2,ZGRF1,FANCM,PIF1,BRIP1,GINS4,NAV2	14/75			TRRAP
10_Member	GO Biological Processes	GO:0006261	DNA-templated DNA replication	-5.73153	-3.45138	641,675,898,1663,1763,4171,5425,5426,5813,5985,6419,11169,23594,51659,57697,81620,84296,201254,353497	BLM,BRCA2,CCNE1,DDX11,DNA2,MCM2,POLD2,POLE,PURA,RFC5,SETMAR,WDHD1,ORC6,GINS2,FANCM,CDT1,GINS4,CENPX,POLN	19/133			IFI44L
10_Member	GO Biological Processes	GO:0071103	DNA conformation change	-5.559	-3.311	641,1663,1763,4171,5813,5985,8940,25788,51659,55345,57697,80119,83990,84296,89797	BLM,DDX11,DNA2,MCM2,PURA,RFC5,TOP3B,RAD54B,GINS2,ZGRF1,FANCM,PIF1,BRIP1,GINS4,NAV2	15/89			ZC3H4
10_Member	GO Biological Processes	GO:0032392	DNA geometric change	-5.36277	-3.13181	641,1663,1763,4171,5813,5985,25788,51659,55345,57697,80119,83990,84296,89797	BLM,DDX11,DNA2,MCM2,PURA,RFC5,RAD54B,GINS2,ZGRF1,FANCM,PIF1,BRIP1,GINS4,NAV2	14/81			BAZ2A
10_Member	Reactome Gene Sets	R-HSA-69306	DNA Replication	-3.66883	-1.80353	898,1763,3012,3017,4171,5425,5426,5985,8335,8341,8345,8350,8365,8900,23594,29945,51659,81620,84296	CCNE1,DNA2,H2AC8,H2BC5,MCM2,POLD2,POLE,RFC5,H2AC4,H2BC15,H2BC9,H3C1,H4C8,CCNA1,ORC6,ANAPC4,GINS2,CDT1,GINS4	19/186			IQSEC1
10_Member	GO Biological Processes	GO:0006268	DNA unwinding involved in DNA replication	-2.89116	-1.24868	641,4171,5813,51659,84296	BLM,MCM2,PURA,GINS2,GINS4	5/21			CC2D1A
10_Member	Reactome Gene Sets	R-HSA-69190	DNA strand elongation	-2.79381	-1.18291	1763,4171,5425,5985,51659,84296	DNA2,MCM2,POLD2,RFC5,GINS2,GINS4	6/32			MEGF8
10_Member	Reactome Gene Sets	R-HSA-69239	Synthesis of DNA	-2.45247	-0.948301	898,1763,4171,5425,5426,5985,8900,23594,29945,51659,81620,84296	CCNE1,DNA2,MCM2,POLD2,POLE,RFC5,CCNA1,ORC6,ANAPC4,GINS2,CDT1,GINS4	12/120			CLEC11A
10_Member	WikiPathways	WP466	DNA replication	-2.18032	-0.760734	4171,5425,5426,5985,23594,81620	MCM2,POLD2,POLE,RFC5,ORC6,CDT1	6/42			EPB41L1
11_Summary	GO Biological Processes	GO:0051052	regulation of DNA metabolic process	-8.0245	-5.24564	472,641,1602,1663,1763,1956,2021,2139,2187,2260,2305,2521,3184,3575,4171,4204,4968,5159,5371,5985,6314,6419,6598,8091,8289,8295,8464,10919,10933,11176,22976,23326,25792,26057,27154,51377,54069,54799,55578,56252,57634,64863,79977,80119,80174,81620,83933,84464,92345,116028,158880,675,1387,2033,4487,5883,7917,9709,9860,10013,10550,22876,23008,29978,51136,56963,57007,84447,84962,138065,200734	ATM,BLM,DACH1,DDX11,DNA2,EGFR,ENDOG,EYA2,FANCB,FGFR1,FOXM1,FUS,HNRNPD,IL7R,MCM2,MECP2,OGG1,PDGFRB,PML,RFC5,ATXN7,SETMAR,SMARCB1,HMGA2,ARID1A,TRRAP,SUPT3H,EHMT2,MORF4L1,BAZ2A,PAXIP1,USP22,CIZ1,ANKRD17,BRPF3,UCHL5,MIS18A,MBTD1,SUPT20H,YLPM1,EP400,METTL4,GRHL2,PIF1,DBF4B,CDT1,HDAC10,SLX4,NAF1,RMI2,USP51,BRCA2,CREBBP,EP300,MSX1,RAD9A,BAG6,HERPUD1,LRIG2,HDAC6,ARL6IP5,INPP5F,KLHDC10,UBQLN2,RNFT1,RGMA,ACKR3,SYVN1,AJUBA,RNF183,SPRED2	71/-			SEMA7A
11_Member	GO Biological Processes	GO:0051052	regulation of DNA metabolic process	-8.0245	-5.24564	472,641,1602,1663,1763,1956,2021,2139,2187,2260,2305,2521,3184,3575,4171,4204,4968,5159,5371,5985,6314,6419,6598,8091,8289,8295,8464,10919,10933,11176,22976,23326,25792,26057,27154,51377,54069,54799,55578,56252,57634,64863,79977,80119,80174,81620,83933,84464,92345,116028,158880	ATM,BLM,DACH1,DDX11,DNA2,EGFR,ENDOG,EYA2,FANCB,FGFR1,FOXM1,FUS,HNRNPD,IL7R,MCM2,MECP2,OGG1,PDGFRB,PML,RFC5,ATXN7,SETMAR,SMARCB1,HMGA2,ARID1A,TRRAP,SUPT3H,EHMT2,MORF4L1,BAZ2A,PAXIP1,USP22,CIZ1,ANKRD17,BRPF3,UCHL5,MIS18A,MBTD1,SUPT20H,YLPM1,EP400,METTL4,GRHL2,PIF1,DBF4B,CDT1,HDAC10,SLX4,NAF1,RMI2,USP51	51/525			DACH1
11_Member	GO Biological Processes	GO:0051054	positive regulation of DNA metabolic process	-6.1208	-3.76267	472,1663,1763,1956,2021,2139,2187,2260,2305,2521,3184,4204,5159,5371,5985,6419,6598,8289,8295,10933,22976,25792,27154,51377,54799,57634,79977,80174,81620,83933,84464,92345	ATM,DDX11,DNA2,EGFR,ENDOG,EYA2,FANCB,FGFR1,FOXM1,FUS,HNRNPD,MECP2,PDGFRB,PML,RFC5,SETMAR,SMARCB1,ARID1A,TRRAP,MORF4L1,PAXIP1,CIZ1,BRPF3,UCHL5,MBTD1,EP400,GRHL2,DBF4B,CDT1,HDAC10,SLX4,NAF1	32/301			CAMK4
11_Member	GO Biological Processes	GO:0080135	regulation of cellular response to stress	-5.9341	-3.5978	472,675,1387,1663,1956,2033,2139,2187,2305,2521,4487,4968,5371,5883,6314,6419,6598,7917,8091,8289,8295,8464,9709,9860,10013,10550,10933,22876,23008,23326,29978,51136,51377,54799,55578,56963,57007,57634,83933,84447,84962,116028,138065,158880,200734	ATM,BRCA2,CREBBP,DDX11,EGFR,EP300,EYA2,FANCB,FOXM1,FUS,MSX1,OGG1,PML,RAD9A,ATXN7,SETMAR,SMARCB1,BAG6,HMGA2,ARID1A,TRRAP,SUPT3H,HERPUD1,LRIG2,HDAC6,ARL6IP5,MORF4L1,INPP5F,KLHDC10,USP22,UBQLN2,RNFT1,UCHL5,MBTD1,SUPT20H,RGMA,ACKR3,EP400,HDAC10,SYVN1,AJUBA,RMI2,RNF183,USP51,SPRED2	45/512			TENM3
11_Member	GO Biological Processes	GO:0006282	regulation of DNA repair	-5.11228	-2.91702	1663,1956,2139,2187,2305,2521,4968,5371,6314,6419,6598,8091,8289,8295,8464,10933,23326,51377,54799,55578,57634,83933,116028,158880	DDX11,EGFR,EYA2,FANCB,FOXM1,FUS,OGG1,PML,ATXN7,SETMAR,SMARCB1,HMGA2,ARID1A,TRRAP,SUPT3H,MORF4L1,USP22,UCHL5,MBTD1,SUPT20H,EP400,HDAC10,RMI2,USP51	24/215			CD109
11_Member	GO Biological Processes	GO:2000779	regulation of double-strand break repair	-4.0368	-2.08283	1663,2187,2305,2521,4968,5371,6419,6598,8091,8289,8295,10933,54799,57634,116028,158880	DDX11,FANCB,FOXM1,FUS,OGG1,PML,SETMAR,SMARCB1,HMGA2,ARID1A,TRRAP,MORF4L1,MBTD1,EP400,RMI2,USP51	16/132			CENPU
11_Member	GO Biological Processes	GO:0045739	positive regulation of DNA repair	-3.62098	-1.77023	1663,1956,2139,2187,2305,2521,6419,6598,8289,8295,10933,51377,54799,57634,83933	DDX11,EGFR,EYA2,FANCB,FOXM1,FUS,SETMAR,SMARCB1,ARID1A,TRRAP,MORF4L1,UCHL5,MBTD1,EP400,HDAC10	15/129			C19orf33
11_Member	GO Biological Processes	GO:2000781	positive regulation of double-strand break repair	-3.1964	-1.4481	1663,2187,2305,2521,6419,6598,8289,8295,10933,54799,57634	DDX11,FANCB,FOXM1,FUS,SETMAR,SMARCB1,ARID1A,TRRAP,MORF4L1,MBTD1,EP400	11/85			MECP2
11_Member	GO Biological Processes	GO:1905168	positive regulation of double-strand break repair via homologous recombination	-2.52129	-0.987295	2187,2521,8295,10933,54799,57634	FANCB,FUS,TRRAP,MORF4L1,MBTD1,EP400	6/36			HOXB3
11_Member	GO Biological Processes	GO:0010569	regulation of double-strand break repair via homologous recombination	-2.06536	-0.68283	2187,2521,8295,10933,54799,57634,116028,158880	FANCB,FUS,TRRAP,MORF4L1,MBTD1,EP400,RMI2,USP51	8/72			SLC38A5
12_Summary	GO Biological Processes	GO:0010564	regulation of cell cycle process	-7.77262	-5.0405	90,472,641,675,835,858,898,899,1031,1602,1663,1739,1763,1956,2177,2260,3306,3619,4330,4487,4488,4926,5139,5159,5347,5371,5883,5890,6196,6419,6491,6598,7517,8091,8289,9088,9585,9656,9735,9738,9820,10051,10769,22976,22994,25942,26057,29945,51514,55143,55904,57504,57521,80174,81620,81669,83990,84722,85459,116028,152185,158880,252983,339834,8729,9368,23326,23331,84930,3054	ACVR1,ATM,BLM,BRCA2,CASP2,CAV2,CCNE1,CCNF,CDKN2C,DACH1,DDX11,DLG1,DNA2,EGFR,FANCD2,FGFR1,HSPA2,INCENP,MN1,MSX1,MSX2,NUMA1,PDE3A,PDGFRB,PLK1,PML,RAD9A,RAD51B,RPS6KA2,SETMAR,STIL,SMARCB1,XRCC3,HMGA2,ARID1A,PKMYT1,KIF20B,MDC1,KNTC1,CCP110,CUL7,SMC4,PLK2,PAXIP1,CEP131,SIN3A,ANKRD17,ANAPC4,DTL,CDCA8,KMT2E,MTA3,RPTOR,DBF4B,CDT1,CCNL2,BRIP1,PSRC1,CEP295,RMI2,SPICE1,USP51,STXBP4,IHO1,GBF1,NHERF1,USP22,TTC28,MASTL,HCFC1	70/-			GATAD2B
12_Member	GO Biological Processes	GO:0010564	regulation of cell cycle process	-7.77262	-5.0405	90,472,641,675,835,858,898,899,1031,1602,1663,1739,1763,1956,2177,2260,3306,3619,4330,4487,4488,4926,5139,5159,5347,5371,5883,5890,6196,6419,6491,6598,7517,8091,8289,9088,9585,9656,9735,9738,9820,10051,10769,22976,22994,25942,26057,29945,51514,55143,55904,57504,57521,80174,81620,81669,83990,84722,85459,116028,152185,158880,252983,339834	ACVR1,ATM,BLM,BRCA2,CASP2,CAV2,CCNE1,CCNF,CDKN2C,DACH1,DDX11,DLG1,DNA2,EGFR,FANCD2,FGFR1,HSPA2,INCENP,MN1,MSX1,MSX2,NUMA1,PDE3A,PDGFRB,PLK1,PML,RAD9A,RAD51B,RPS6KA2,SETMAR,STIL,SMARCB1,XRCC3,HMGA2,ARID1A,PKMYT1,KIF20B,MDC1,KNTC1,CCP110,CUL7,SMC4,PLK2,PAXIP1,CEP131,SIN3A,ANKRD17,ANAPC4,DTL,CDCA8,KMT2E,MTA3,RPTOR,DBF4B,CDT1,CCNL2,BRIP1,PSRC1,CEP295,RMI2,SPICE1,USP51,STXBP4,IHO1	64/746			SEMA3B
12_Member	GO Biological Processes	GO:1901987	regulation of cell cycle phase transition	-5.34963	-3.122	90,472,641,675,835,898,1031,1739,1763,1956,2177,3306,3619,4330,5347,5371,5883,5890,6419,6491,6598,7517,8289,9088,9656,9735,10769,22976,25942,26057,29945,51514,55143,55904,57504,57521,80174,81620,83990,252983	ACVR1,ATM,BLM,BRCA2,CASP2,CCNE1,CDKN2C,DLG1,DNA2,EGFR,FANCD2,HSPA2,INCENP,MN1,PLK1,PML,RAD9A,RAD51B,SETMAR,STIL,SMARCB1,XRCC3,ARID1A,PKMYT1,MDC1,KNTC1,PLK2,PAXIP1,SIN3A,ANKRD17,ANAPC4,DTL,CDCA8,KMT2E,MTA3,RPTOR,DBF4B,CDT1,BRIP1,STXBP4	40/455			BCAM
12_Member	GO Biological Processes	GO:0007346	regulation of mitotic cell cycle	-5.3443	-3.11997	90,472,641,675,835,858,898,1031,1739,1956,2177,2260,3306,3619,5159,5347,5371,5883,5890,6419,6491,6598,7517,8289,8729,9088,9368,9585,9656,9735,9820,10769,23326,23331,25942,26057,29945,51514,55143,55904,57504,57521,80174,84930	ACVR1,ATM,BLM,BRCA2,CASP2,CAV2,CCNE1,CDKN2C,DLG1,EGFR,FANCD2,FGFR1,HSPA2,INCENP,PDGFRB,PLK1,PML,RAD9A,RAD51B,SETMAR,STIL,SMARCB1,XRCC3,ARID1A,GBF1,PKMYT1,NHERF1,KIF20B,MDC1,KNTC1,CUL7,PLK2,USP22,TTC28,SIN3A,ANKRD17,ANAPC4,DTL,CDCA8,KMT2E,MTA3,RPTOR,DBF4B,MASTL	44/522			IQGAP3
12_Member	GO Biological Processes	GO:0090068	positive regulation of cell cycle process	-4.11383	-2.14131	898,1663,1956,2260,3306,3619,4487,4488,4926,5159,5890,6491,7517,9585,10051,25942,26057,51514,55143,55904,57504,57521,80174,85459,252983	CCNE1,DDX11,EGFR,FGFR1,HSPA2,INCENP,MSX1,MSX2,NUMA1,PDGFRB,RAD51B,STIL,XRCC3,KIF20B,SMC4,SIN3A,ANKRD17,DTL,CDCA8,KMT2E,MTA3,RPTOR,DBF4B,CEP295,STXBP4	25/263			NHSL2
12_Member	GO Biological Processes	GO:0045787	positive regulation of cell cycle	-4.00663	-2.06484	675,898,1663,1956,2260,3054,3306,3619,4487,4488,4926,5159,5890,6491,7517,9585,10051,23326,25942,26057,51514,55143,55904,57504,57521,80174,84722,85459,252983	BRCA2,CCNE1,DDX11,EGFR,FGFR1,HCFC1,HSPA2,INCENP,MSX1,MSX2,NUMA1,PDGFRB,RAD51B,STIL,XRCC3,KIF20B,SMC4,USP22,SIN3A,ANKRD17,DTL,CDCA8,KMT2E,MTA3,RPTOR,DBF4B,PSRC1,CEP295,STXBP4	29/332			VEPH1
12_Member	GO Biological Processes	GO:0045931	positive regulation of mitotic cell cycle	-3.58404	-1.74429	675,898,1956,2260,3306,5890,6491,23326,25942,26057,51514,55904,57504,57521,80174	BRCA2,CCNE1,EGFR,FGFR1,HSPA2,RAD51B,STIL,USP22,SIN3A,ANKRD17,DTL,KMT2E,MTA3,RPTOR,DBF4B	15/130			TMEM250
12_Member	GO Biological Processes	GO:1901990	regulation of mitotic cell cycle phase transition	-3.49161	-1.66522	90,472,641,835,898,1031,1739,1956,3306,3619,5347,5371,5890,6491,6598,7517,8289,9088,9735,10769,25942,26057,29945,51514,55143,55904,57504,57521,80174	ACVR1,ATM,BLM,CASP2,CCNE1,CDKN2C,DLG1,EGFR,HSPA2,INCENP,PLK1,PML,RAD51B,STIL,SMARCB1,XRCC3,ARID1A,PKMYT1,KNTC1,PLK2,SIN3A,ANKRD17,ANAPC4,DTL,CDCA8,KMT2E,MTA3,RPTOR,DBF4B	29/356			MICAL3
12_Member	GO Biological Processes	GO:1901992	positive regulation of mitotic cell cycle phase transition	-3.174	-1.42881	898,1956,3306,5890,6491,25942,26057,51514,55904,57504,57521,80174	CCNE1,EGFR,HSPA2,RAD51B,STIL,SIN3A,ANKRD17,DTL,KMT2E,MTA3,RPTOR,DBF4B	12/99			PDPR
12_Member	GO Biological Processes	GO:0010971	positive regulation of G2/M transition of mitotic cell cycle	-3.11497	-1.39124	3306,5890,25942,51514,57504,80174	HSPA2,RAD51B,SIN3A,DTL,MTA3,DBF4B	6/28			SLC22A18
12_Member	GO Biological Processes	GO:1901989	positive regulation of cell cycle phase transition	-3.02848	-1.32624	898,1956,3306,5890,6491,25942,26057,51514,55904,57504,57521,80174,252983	CCNE1,EGFR,HSPA2,RAD51B,STIL,SIN3A,ANKRD17,DTL,KMT2E,MTA3,RPTOR,DBF4B,STXBP4	13/117			GREB1
12_Member	GO Biological Processes	GO:1902751	positive regulation of cell cycle G2/M phase transition	-2.869	-1.23533	3306,5890,25942,51514,57504,80174	HSPA2,RAD51B,SIN3A,DTL,MTA3,DBF4B	6/31			KMT2A
12_Member	GO Biological Processes	GO:1902806	regulation of cell cycle G1/S phase transition	-2.24083	-0.796841	90,472,835,898,1031,1739,1956,4330,5371,6491,6598,8289,10769,26057,55904,57521,252983	ACVR1,ATM,CASP2,CCNE1,CDKN2C,DLG1,EGFR,MN1,PML,STIL,SMARCB1,ARID1A,PLK2,ANKRD17,KMT2E,RPTOR,STXBP4	17/211			ZNF827
12_Member	GO Biological Processes	GO:1902749	regulation of cell cycle G2/M phase transition	-2.12127	-0.713386	472,641,3306,5347,5890,9088,22976,25942,51514,57504,80174	ATM,BLM,HSPA2,PLK1,RAD51B,PKMYT1,PAXIP1,SIN3A,DTL,MTA3,DBF4B	11/116			DEGS2
12_Member	GO Biological Processes	GO:2000045	regulation of G1/S transition of mitotic cell cycle	-2.06465	-0.68259	90,472,835,898,1031,1739,1956,5371,6491,6598,8289,10769,26057,55904,57521	ACVR1,ATM,CASP2,CCNE1,CDKN2C,DLG1,EGFR,PML,STIL,SMARCB1,ARID1A,PLK2,ANKRD17,KMT2E,RPTOR	15/185			AC006116.8
12_Member	GO Biological Processes	GO:0010389	regulation of G2/M transition of mitotic cell cycle	-2.01511	-0.646368	472,641,3306,5347,5890,9088,25942,51514,57504,80174	ATM,BLM,HSPA2,PLK1,RAD51B,PKMYT1,SIN3A,DTL,MTA3,DBF4B	10/104			OLFM2
13_Summary	GO Biological Processes	GO:0000226	microtubule cytoskeleton organization	-7.72422	-5.0135	675,1107,1739,2241,2801,3619,3833,3996,4133,4134,4139,4926,5347,6314,6491,6867,7516,9611,9654,9659,9738,9820,10579,10769,10910,22994,22995,23093,23387,23639,25999,26005,27148,27229,54875,55143,55329,56171,64946,65999,81930,83473,84376,84722,85459,89796,89958,152185,166614,221421,259266,344148,2318,4205,5159,6311,8605,9735,56478,64105,80153,80206,201254,285590,440335	BRCA2,CHD3,DLG1,FER,GOLGA2,INCENP,KIFC1,LLGL1,MAP2,MAP4,MARK1,NUMA1,PLK1,ATXN7,STIL,TACC1,XRCC2,NCOR1,TTLL4,PDE4DIP,CCP110,CUL7,TACC2,PLK2,SUGT1,CEP131,CEP152,TTLL5,SIK3,DNAAF11,CLIP3,C2CD3,STK36,TUBGCP4,CNTLN,CDCA8,MNS1,DNAH7,CENPH,LRRC61,KIF18A,KATNAL2,HOOK3,PSRC1,CEP295,NAV1,SAPCD2,SPICE1,DCLK2,RSPH9,ASPM,NCKAP5,FLNC,MEF2A,PDGFRB,ATXN2,PLA2G4C,KNTC1,EIF4ENIF1,CENPK,EDC3,FHOD3,CENPX,SH3PXD2B,SMIM22	65/-			GPAT3
13_Member	GO Biological Processes	GO:0000226	microtubule cytoskeleton organization	-7.72422	-5.0135	675,1107,1739,2241,2801,3619,3833,3996,4133,4134,4139,4926,5347,6314,6491,6867,7516,9611,9654,9659,9738,9820,10579,10769,10910,22994,22995,23093,23387,23639,25999,26005,27148,27229,54875,55143,55329,56171,64946,65999,81930,83473,84376,84722,85459,89796,89958,152185,166614,221421,259266,344148	BRCA2,CHD3,DLG1,FER,GOLGA2,INCENP,KIFC1,LLGL1,MAP2,MAP4,MARK1,NUMA1,PLK1,ATXN7,STIL,TACC1,XRCC2,NCOR1,TTLL4,PDE4DIP,CCP110,CUL7,TACC2,PLK2,SUGT1,CEP131,CEP152,TTLL5,SIK3,DNAAF11,CLIP3,C2CD3,STK36,TUBGCP4,CNTLN,CDCA8,MNS1,DNAH7,CENPH,LRRC61,KIF18A,KATNAL2,HOOK3,PSRC1,CEP295,NAV1,SAPCD2,SPICE1,DCLK2,RSPH9,ASPM,NCKAP5	52/552			AL355338.1
13_Member	GO Biological Processes	GO:0007051	spindle organization	-4.51343	-2.4286	1107,1739,2801,3619,3833,4134,4926,5347,6491,6867,9611,10579,10769,10910,27229,55143,64946,152185,259266	CHD3,DLG1,GOLGA2,INCENP,KIFC1,MAP4,NUMA1,PLK1,STIL,TACC1,NCOR1,TACC2,PLK2,SUGT1,TUBGCP4,CDCA8,CENPH,SPICE1,ASPM	19/161			TMEM178A
13_Member	GO Biological Processes	GO:0140694	non-membrane-bounded organelle assembly	-3.42732	-1.62049	2318,2801,3619,3833,4205,4926,5159,6311,8605,9611,9735,9738,10910,22995,26005,27229,55143,56478,64105,64946,80153,80206,85459,152185,201254,259266,285590,440335	FLNC,GOLGA2,INCENP,KIFC1,MEF2A,NUMA1,PDGFRB,ATXN2,PLA2G4C,NCOR1,KNTC1,CCP110,SUGT1,CEP152,C2CD3,TUBGCP4,CDCA8,EIF4ENIF1,CENPK,CENPH,EDC3,FHOD3,CEP295,SPICE1,CENPX,ASPM,SH3PXD2B,SMIM22	28/342			CITED4
13_Member	GO Biological Processes	GO:0007052	mitotic spindle organization	-3.29606	-1.51818	2801,3619,3833,4134,5347,6491,6867,10579,10769,55143,64946,152185	GOLGA2,INCENP,KIFC1,MAP4,PLK1,STIL,TACC1,TACC2,PLK2,CDCA8,CENPH,SPICE1	12/96			YLPM1
13_Member	GO Biological Processes	GO:1902850	microtubule cytoskeleton organization involved in mitosis	-3.04891	-1.33848	2801,3619,3833,4134,4926,5347,6491,6867,10579,10769,55143,64946,89958,152185	GOLGA2,INCENP,KIFC1,MAP4,NUMA1,PLK1,STIL,TACC1,TACC2,PLK2,CDCA8,CENPH,SAPCD2,SPICE1	14/131			PORCN
14_Summary	GO Biological Processes	GO:0035239	tube morphogenesis	-7.71495	-5.0135	90,187,889,947,1464,1739,1857,1954,1956,2018,2131,2260,2348,2535,2624,2737,3164,3213,3248,3371,3606,4488,4693,4763,4776,4853,4854,4855,5159,5371,5787,6491,6654,7855,8642,8828,9585,9620,9723,9820,9968,10395,22976,23242,26005,51129,51176,51684,54538,56963,57007,58495,64218,64321,65979,79625,79977,154796,219699,342184,1277,1289,5532,9215,11174,22899,26057,50814	ACVR1,APLNR,KRIT1,CD34,CSPG4,DLG1,DVL3,MEGF8,EGFR,EMX2,EXT1,FGFR1,FOLR1,FZD2,GATA2,GLI3,NR4A1,HOXB3,HPGD,TNC,IL18,MSX2,NDP,NF1,NFATC4,NOTCH2,NOTCH3,NOTCH4,PDGFRB,PML,PTPRB,STIL,SOS1,FZD5,DCHS1,NRP2,KIF20B,CELSR1,SEMA3E,CUL7,MED12,DLC1,PAXIP1,COBL,C2CD3,ANGPTL4,LEF1,SUFU,ROBO4,RGMA,ACKR3,OVOL2,SEMA4A,SOX17,PHACTR4,NDNF,GRHL2,AMOT,UNC5B,FMN1,COL1A1,COL5A1,PPP3CB,LARGE1,ADAMTS6,ARHGEF15,ANKRD17,NSDHL	68/-			NAV2
14_Member	GO Biological Processes	GO:0035239	tube morphogenesis	-7.71495	-5.0135	90,187,889,947,1464,1739,1857,1954,1956,2018,2131,2260,2348,2535,2624,2737,3164,3213,3248,3371,3606,4488,4693,4763,4776,4853,4854,4855,5159,5371,5787,6491,6654,7855,8642,8828,9585,9620,9723,9820,9968,10395,22976,23242,26005,51129,51176,51684,54538,56963,57007,58495,64218,64321,65979,79625,79977,154796,219699,342184	ACVR1,APLNR,KRIT1,CD34,CSPG4,DLG1,DVL3,MEGF8,EGFR,EMX2,EXT1,FGFR1,FOLR1,FZD2,GATA2,GLI3,NR4A1,HOXB3,HPGD,TNC,IL18,MSX2,NDP,NF1,NFATC4,NOTCH2,NOTCH3,NOTCH4,PDGFRB,PML,PTPRB,STIL,SOS1,FZD5,DCHS1,NRP2,KIF20B,CELSR1,SEMA3E,CUL7,MED12,DLC1,PAXIP1,COBL,C2CD3,ANGPTL4,LEF1,SUFU,ROBO4,RGMA,ACKR3,OVOL2,SEMA4A,SOX17,PHACTR4,NDNF,GRHL2,AMOT,UNC5B,FMN1	60/682			SLC24A1
14_Member	GO Biological Processes	GO:0001944	vasculature development	-5.89379	-3.57419	90,187,889,947,1277,1289,1464,1954,2260,2348,2624,2737,3164,3213,3248,3606,4693,4763,4776,4853,4854,4855,5159,5532,5787,6654,7855,8828,9215,9723,9820,11174,22899,22976,26057,50814,51129,51176,51684,54538,57007,58495,64218,64321,79625,154796,219699	ACVR1,APLNR,KRIT1,CD34,COL1A1,COL5A1,CSPG4,MEGF8,FGFR1,FOLR1,GATA2,GLI3,NR4A1,HOXB3,HPGD,IL18,NDP,NF1,NFATC4,NOTCH2,NOTCH3,NOTCH4,PDGFRB,PPP3CB,PTPRB,SOS1,FZD5,NRP2,LARGE1,SEMA3E,CUL7,ADAMTS6,ARHGEF15,PAXIP1,ANKRD17,NSDHL,ANGPTL4,LEF1,SUFU,ROBO4,ACKR3,OVOL2,SEMA4A,SOX17,NDNF,AMOT,UNC5B	47/547			CCNO
14_Member	GO Biological Processes	GO:0001568	blood vessel development	-5.59875	-3.34727	90,187,889,947,1277,1289,1464,1954,2260,2348,2624,2737,3164,3213,3248,3606,4693,4763,4776,4853,4854,4855,5159,5787,6654,7855,8828,9215,9723,9820,11174,22976,26057,50814,51129,51176,51684,54538,57007,58495,64218,64321,79625,154796,219699	ACVR1,APLNR,KRIT1,CD34,COL1A1,COL5A1,CSPG4,MEGF8,FGFR1,FOLR1,GATA2,GLI3,NR4A1,HOXB3,HPGD,IL18,NDP,NF1,NFATC4,NOTCH2,NOTCH3,NOTCH4,PDGFRB,PTPRB,SOS1,FZD5,NRP2,LARGE1,SEMA3E,CUL7,ADAMTS6,PAXIP1,ANKRD17,NSDHL,ANGPTL4,LEF1,SUFU,ROBO4,ACKR3,OVOL2,SEMA4A,SOX17,NDNF,AMOT,UNC5B	45/527			LINC00937
14_Member	GO Biological Processes	GO:0001525	angiogenesis	-4.64204	-2.52759	90,187,889,947,1464,2260,2624,3164,3213,3606,4693,4763,4776,4853,4854,4855,5159,5787,7855,8828,9723,51129,51176,54538,57007,58495,64218,64321,79625,154796,219699	ACVR1,APLNR,KRIT1,CD34,CSPG4,FGFR1,GATA2,NR4A1,HOXB3,IL18,NDP,NF1,NFATC4,NOTCH2,NOTCH3,NOTCH4,PDGFRB,PTPRB,FZD5,NRP2,SEMA3E,ANGPTL4,LEF1,ROBO4,ACKR3,OVOL2,SEMA4A,SOX17,NDNF,AMOT,UNC5B	31/338			GALNT17
14_Member	GO Biological Processes	GO:0048514	blood vessel morphogenesis	-4.40709	-2.35222	90,187,889,947,1464,2260,2348,2624,3164,3213,3248,3606,4693,4763,4776,4853,4854,4855,5159,5787,6654,7855,8828,9723,9820,22976,51129,51176,54538,57007,58495,64218,64321,79625,154796,219699	ACVR1,APLNR,KRIT1,CD34,CSPG4,FGFR1,FOLR1,GATA2,NR4A1,HOXB3,HPGD,IL18,NDP,NF1,NFATC4,NOTCH2,NOTCH3,NOTCH4,PDGFRB,PTPRB,SOS1,FZD5,NRP2,SEMA3E,CUL7,PAXIP1,ANGPTL4,LEF1,ROBO4,ACKR3,OVOL2,SEMA4A,SOX17,NDNF,AMOT,UNC5B	36/431			PLPPR2
15_Summary	GO Biological Processes	GO:0040007	growth	-7.39741	-4.75148	472,607,658,675,861,1822,2033,2131,2260,2737,3371,3913,4086,4488,4853,5532,5890,6259,6491,6654,7516,8085,8482,8828,9201,9215,9863,9968,10013,10371,10919,23038,23191,23242,49855,54796,79977,80010,84189,84296,85407,259266,342184	ATM,BCL9,BMPR1B,BRCA2,RUNX1,ATN1,EP300,EXT1,FGFR1,GLI3,TNC,LAMB2,SMAD1,MSX2,NOTCH2,PPP3CB,RAD51B,RYK,STIL,SOS1,XRCC2,KMT2D,SEMA7A,NRP2,DCLK1,LARGE1,MAGI2,MED12,HDAC6,SEMA3A,EHMT2,WDTC1,CYFIP1,COBL,SCAPER,BNC2,GRHL2,RMI1,SLITRK6,GINS4,NKD1,ASPM,FMN1	43/-			NUP214
15_Member	GO Biological Processes	GO:0040007	growth	-7.39741	-4.75148	472,607,658,675,861,1822,2033,2131,2260,2737,3371,3913,4086,4488,4853,5532,5890,6259,6491,6654,7516,8085,8482,8828,9201,9215,9863,9968,10013,10371,10919,23038,23191,23242,49855,54796,79977,80010,84189,84296,85407,259266,342184	ATM,BCL9,BMPR1B,BRCA2,RUNX1,ATN1,EP300,EXT1,FGFR1,GLI3,TNC,LAMB2,SMAD1,MSX2,NOTCH2,PPP3CB,RAD51B,RYK,STIL,SOS1,XRCC2,KMT2D,SEMA7A,NRP2,DCLK1,LARGE1,MAGI2,MED12,HDAC6,SEMA3A,EHMT2,WDTC1,CYFIP1,COBL,SCAPER,BNC2,GRHL2,RMI1,SLITRK6,GINS4,NKD1,ASPM,FMN1	43/424			CLIC6
15_Member	GO Biological Processes	GO:0048589	developmental growth	-7.39741	-4.75148	472,607,658,675,861,1822,2033,2131,2260,2737,3371,3913,4086,4488,4853,5532,5890,6259,6491,6654,7516,8085,8482,8828,9201,9215,9863,9968,10013,10371,10919,23038,23191,23242,49855,54796,79977,80010,84189,84296,85407,259266,342184	ATM,BCL9,BMPR1B,BRCA2,RUNX1,ATN1,EP300,EXT1,FGFR1,GLI3,TNC,LAMB2,SMAD1,MSX2,NOTCH2,PPP3CB,RAD51B,RYK,STIL,SOS1,XRCC2,KMT2D,SEMA7A,NRP2,DCLK1,LARGE1,MAGI2,MED12,HDAC6,SEMA3A,EHMT2,WDTC1,CYFIP1,COBL,SCAPER,BNC2,GRHL2,RMI1,SLITRK6,GINS4,NKD1,ASPM,FMN1	43/424			CIZ1
15_Member	GO Biological Processes	GO:0035264	multicellular organism growth	-4.32501	-2.28957	472,1822,2033,2131,4853,6491,6654,7516,9215,23038,79977,80010,84189	ATM,ATN1,EP300,EXT1,NOTCH2,STIL,SOS1,XRCC2,LARGE1,WDTC1,GRHL2,RMI1,SLITRK6	13/87			PRNCR1
16_Summary	GO Biological Processes	GO:0035107	appendage morphogenesis	-7.37727	-4.74837	1382,1387,1749,1750,1954,2131,2260,2737,3899,4487,4488,4853,5362,7700,9215,23288,26005,51176,51222,79977,80144,221322,342184,642658,1739,2535,6654,7043,10220,54796,54880	CRABP2,CREBBP,DLX5,DLX6,MEGF8,EXT1,FGFR1,GLI3,AFF3,MSX1,MSX2,NOTCH2,PLXNA2,ZNF141,LARGE1,IQCE,C2CD3,LEF1,ZNF219,GRHL2,FRAS1,TBC1D32,FMN1,SCX,DLG1,FZD2,SOS1,TGFB3,GDF11,BNC2,BCOR	31/-			SZT2
16_Member	GO Biological Processes	GO:0035107	appendage morphogenesis	-7.37727	-4.74837	1382,1387,1749,1750,1954,2131,2260,2737,3899,4487,4488,4853,5362,7700,9215,23288,26005,51176,51222,79977,80144,221322,342184	CRABP2,CREBBP,DLX5,DLX6,MEGF8,EXT1,FGFR1,GLI3,AFF3,MSX1,MSX2,NOTCH2,PLXNA2,ZNF141,LARGE1,IQCE,C2CD3,LEF1,ZNF219,GRHL2,FRAS1,TBC1D32,FMN1	23/150			ITPKB
16_Member	GO Biological Processes	GO:0035108	limb morphogenesis	-7.37727	-4.74837	1382,1387,1749,1750,1954,2131,2260,2737,3899,4487,4488,4853,5362,7700,9215,23288,26005,51176,51222,79977,80144,221322,342184	CRABP2,CREBBP,DLX5,DLX6,MEGF8,EXT1,FGFR1,GLI3,AFF3,MSX1,MSX2,NOTCH2,PLXNA2,ZNF141,LARGE1,IQCE,C2CD3,LEF1,ZNF219,GRHL2,FRAS1,TBC1D32,FMN1	23/150			DOK7
16_Member	GO Biological Processes	GO:0048736	appendage development	-6.23114	-3.86396	1382,1387,1749,1750,1954,2131,2260,2737,3899,4487,4488,4853,5362,7700,9215,23288,26005,51176,51222,79977,80144,221322,342184,642658	CRABP2,CREBBP,DLX5,DLX6,MEGF8,EXT1,FGFR1,GLI3,AFF3,MSX1,MSX2,NOTCH2,PLXNA2,ZNF141,LARGE1,IQCE,C2CD3,LEF1,ZNF219,GRHL2,FRAS1,TBC1D32,FMN1,SCX	24/186			SPEN
16_Member	GO Biological Processes	GO:0060173	limb development	-6.23114	-3.86396	1382,1387,1749,1750,1954,2131,2260,2737,3899,4487,4488,4853,5362,7700,9215,23288,26005,51176,51222,79977,80144,221322,342184,642658	CRABP2,CREBBP,DLX5,DLX6,MEGF8,EXT1,FGFR1,GLI3,AFF3,MSX1,MSX2,NOTCH2,PLXNA2,ZNF141,LARGE1,IQCE,C2CD3,LEF1,ZNF219,GRHL2,FRAS1,TBC1D32,FMN1,SCX	24/186			FAH
16_Member	GO Biological Processes	GO:0060021	roof of mouth development	-4.75855	-2.62047	1739,1749,1750,2535,2737,4487,6654,7043,10220,51176,54796,54880,80144,221322	DLG1,DLX5,DLX6,FZD2,GLI3,MSX1,SOS1,TGFB3,GDF11,LEF1,BNC2,BCOR,FRAS1,TBC1D32	14/91			FGD1
16_Member	GO Biological Processes	GO:0030326	embryonic limb morphogenesis	-4.45532	-2.38688	1382,1387,1749,1750,1954,2260,2737,3899,4487,4488,4853,26005,51176,79977,80144,221322	CRABP2,CREBBP,DLX5,DLX6,MEGF8,FGFR1,GLI3,AFF3,MSX1,MSX2,NOTCH2,C2CD3,LEF1,GRHL2,FRAS1,TBC1D32	16/122			IL7R
16_Member	GO Biological Processes	GO:0035113	embryonic appendage morphogenesis	-4.45532	-2.38688	1382,1387,1749,1750,1954,2260,2737,3899,4487,4488,4853,26005,51176,79977,80144,221322	CRABP2,CREBBP,DLX5,DLX6,MEGF8,FGFR1,GLI3,AFF3,MSX1,MSX2,NOTCH2,C2CD3,LEF1,GRHL2,FRAS1,TBC1D32	16/122			AL591845.1
16_Member	GO Biological Processes	GO:0042733	embryonic digit morphogenesis	-2.05649	-0.677317	1387,2737,4487,4488,26005,79977,221322	CREBBP,GLI3,MSX1,MSX2,C2CD3,GRHL2,TBC1D32	7/58			CA8
17_Summary	Reactome Gene Sets	R-HSA-350054	Notch-HLH transcription pathway	-7.10822	-4.54865	1387,4853,4854,4855,9611,9794,10013,10046,55534,83933,2033,7090,1857,23013,51176,1749,2260,4487,6932,9839,64321,83439,1956,463,861	CREBBP,NOTCH2,NOTCH3,NOTCH4,NCOR1,MAML1,HDAC6,MAMLD1,MAML3,HDAC10,EP300,TLE3,DVL3,SPEN,LEF1,DLX5,FGFR1,MSX1,TCF7,ZEB2,SOX17,TCF7L1,EGFR,ZFHX3,RUNX1	25/-			MORC2
17_Member	Reactome Gene Sets	R-HSA-350054	Notch-HLH transcription pathway	-7.10822	-4.54865	1387,4853,4854,4855,9611,9794,10013,10046,55534,83933	CREBBP,NOTCH2,NOTCH3,NOTCH4,NCOR1,MAML1,HDAC6,MAMLD1,MAML3,HDAC10	10/28			FER
17_Member	Reactome Gene Sets	R-HSA-9013695	NOTCH4 Intracellular Domain Regulates Transcription	-5.06414	-2.88655	1387,2033,4853,4855,9794,10046,55534	CREBBP,EP300,NOTCH2,NOTCH4,MAML1,MAMLD1,MAML3	7/20			FOXJ2
17_Member	Reactome Gene Sets	R-HSA-2197563	NOTCH2 intracellular domain regulates transcription	-4.16866	-2.17524	2033,4853,9794,10046,55534	EP300,NOTCH2,MAML1,MAMLD1,MAML3	5/12			TANC2
17_Member	Reactome Gene Sets	R-HSA-2122947	NOTCH1 Intracellular Domain Regulates Transcription	-3.93663	-2.01333	1387,2033,7090,9611,9794,10013,10046,55534,83933	CREBBP,EP300,TLE3,NCOR1,MAML1,HDAC6,MAMLD1,MAML3,HDAC10	9/48			CASKIN2
17_Member	Reactome Gene Sets	R-HSA-8941856	RUNX3 regulates NOTCH signaling	-3.79543	-1.89301	1387,2033,9794,10046,55534	CREBBP,EP300,MAML1,MAMLD1,MAML3	5/14			AAK1
17_Member	KEGG Pathway	hsa04330	Notch signaling pathway	-3.73875	-1.84563	1387,1857,2033,4853,4854,4855,7090,9794,23013,55534	CREBBP,DVL3,EP300,NOTCH2,NOTCH3,NOTCH4,TLE3,MAML1,SPEN,MAML3	10/62			CACHD1
17_Member	Reactome Gene Sets	R-HSA-210744	Regulation of gene expression in late stage (branching morphogenesis) pancreatic bud precursor cells	-3.48607	-1.66389	1387,2033,9794,10046,55534	CREBBP,EP300,MAML1,MAMLD1,MAML3	5/16			CHERP
17_Member	Reactome Gene Sets	R-HSA-9013508	NOTCH3 Intracellular Domain Regulates Transcription	-3.39764	-1.59822	1387,2033,4854,9794,10046,55534	CREBBP,EP300,NOTCH3,MAML1,MAMLD1,MAML3	6/25			NKD1
17_Member	WikiPathways	WP3845	Canonical and non canonical Notch signaling	-3.20467	-1.45089	4853,4854,4855,9794,51176,55534	NOTCH2,NOTCH3,NOTCH4,MAML1,LEF1,MAML3	6/27			TNS3
17_Member	WikiPathways	WP61	Notch signaling pathway	-2.8493	-1.22206	2033,4853,4854,4855,9611,9794,23013,55534	EP300,NOTCH2,NOTCH3,NOTCH4,NCOR1,MAML1,SPEN,MAML3	8/54			SMG9
17_Member	Reactome Gene Sets	R-HSA-9758941	Gastrulation	-2.76381	-1.15927	1387,1749,2033,2260,4487,6932,9794,9839,10046,51176,55534,64321,83439	CREBBP,DLX5,EP300,FGFR1,MSX1,TCF7,MAML1,ZEB2,MAMLD1,LEF1,MAML3,SOX17,TCF7L1	13/125			DBF4B
17_Member	WikiPathways	WP268	Notch signaling	-2.73892	-1.13987	1387,1857,4853,4854,4855,9794,55534	CREBBP,DVL3,NOTCH2,NOTCH3,NOTCH4,MAML1,MAML3	7/44			SCAF4
17_Member	GO Biological Processes	GO:0007221	positive regulation of transcription of Notch receptor target	-2.68643	-1.10645	4855,9794,55534	NOTCH4,MAML1,MAML3	3/7			CPSF1
17_Member	Reactome Gene Sets	R-HSA-2644602	Signaling by NOTCH1 PEST Domain Mutants in Cancer	-2.64576	-1.08189	1387,2033,9611,9794,10013,10046,55534,83933	CREBBP,EP300,NCOR1,MAML1,HDAC6,MAMLD1,MAML3,HDAC10	8/58			CADM1
17_Member	Reactome Gene Sets	R-HSA-2644603	Signaling by NOTCH1 in Cancer	-2.64576	-1.08189	1387,2033,9611,9794,10013,10046,55534,83933	CREBBP,EP300,NCOR1,MAML1,HDAC6,MAMLD1,MAML3,HDAC10	8/58			MN1
17_Member	Reactome Gene Sets	R-HSA-2644606	Constitutive Signaling by NOTCH1 PEST Domain Mutants	-2.64576	-1.08189	1387,2033,9611,9794,10013,10046,55534,83933	CREBBP,EP300,NCOR1,MAML1,HDAC6,MAMLD1,MAML3,HDAC10	8/58			EYA2
17_Member	Reactome Gene Sets	R-HSA-2894858	Signaling by NOTCH1 HD+PEST Domain Mutants in Cancer	-2.64576	-1.08189	1387,2033,9611,9794,10013,10046,55534,83933	CREBBP,EP300,NCOR1,MAML1,HDAC6,MAMLD1,MAML3,HDAC10	8/58			ZNF608
17_Member	Reactome Gene Sets	R-HSA-2894862	Constitutive Signaling by NOTCH1 HD+PEST Domain Mutants	-2.64576	-1.08189	1387,2033,9611,9794,10013,10046,55534,83933	CREBBP,EP300,NCOR1,MAML1,HDAC6,MAMLD1,MAML3,HDAC10	8/58			SLITRK6
17_Member	Reactome Gene Sets	R-HSA-1980143	Signaling by NOTCH1	-2.52548	-0.989459	1387,2033,7090,9611,9794,10013,10046,55534,83933	CREBBP,EP300,TLE3,NCOR1,MAML1,HDAC6,MAMLD1,MAML3,HDAC10	9/74			AMOT
17_Member	Reactome Gene Sets	R-HSA-9012852	Signaling by NOTCH3	-2.46442	-0.953935	1387,1956,2033,4854,9794,10046,55534	CREBBP,EGFR,EP300,NOTCH3,MAML1,MAMLD1,MAML3	7/49			LRFN3
17_Member	Reactome Gene Sets	R-HSA-8878159	Transcriptional regulation by RUNX3	-2.25447	-0.808058	463,861,1387,2033,6932,9794,10046,51176,55534,83439	ZFHX3,RUNX1,CREBBP,EP300,TCF7,MAML1,MAMLD1,LEF1,MAML3,TCF7L1	10/96			MAP4
17_Member	Canonical Pathways	M17	PID NOTCH PATHWAY	-2.01672	-0.646368	2033,4853,4854,4855,9611,9794,23013	EP300,NOTCH2,NOTCH3,NOTCH4,NCOR1,MAML1,SPEN	7/59			ZMAT1
18_Summary	GO Biological Processes	GO:0007423	sensory organ development	-7.00499	-4.47963	357,658,835,1289,1739,1749,1750,1956,2195,2260,2535,2624,2706,2737,3784,3913,4171,4487,4693,4763,4853,5159,6654,7043,7855,8642,9215,9321,9368,9935,10220,10804,22899,23093,23094,24147,28996,49855,51176,54796,55084,55714,56006,64919,65979,79977,84059,84189,85407,147912,221322,285590,10371	SHROOM2,BMPR1B,CASP2,COL5A1,DLG1,DLX5,DLX6,EGFR,FAT1,FGFR1,FZD2,GATA2,GJB2,GLI3,KCNQ1,LAMB2,MCM2,MSX1,NDP,NF1,NOTCH2,PDGFRB,SOS1,TGFB3,FZD5,DCHS1,LARGE1,TRIP11,NHERF1,MAFB,GDF11,GJB6,ARHGEF15,TTLL5,SIPA1L3,FJX1,HIPK2,SCAPER,LEF1,BNC2,SOBP,TENM3,SMG9,BCL11B,PHACTR4,GRHL2,ADGRV1,SLITRK6,NKD1,SIX5,TBC1D32,SH3PXD2B,SEMA3A	53/-			LINC01355
18_Member	GO Biological Processes	GO:0007423	sensory organ development	-7.00499	-4.47963	357,658,835,1289,1739,1749,1750,1956,2195,2260,2535,2624,2706,2737,3784,3913,4171,4487,4693,4763,4853,5159,6654,7043,7855,8642,9215,9321,9368,9935,10220,10804,22899,23093,23094,24147,28996,49855,51176,54796,55084,55714,56006,64919,65979,79977,84059,84189,85407,147912,221322,285590	SHROOM2,BMPR1B,CASP2,COL5A1,DLG1,DLX5,DLX6,EGFR,FAT1,FGFR1,FZD2,GATA2,GJB2,GLI3,KCNQ1,LAMB2,MCM2,MSX1,NDP,NF1,NOTCH2,PDGFRB,SOS1,TGFB3,FZD5,DCHS1,LARGE1,TRIP11,NHERF1,MAFB,GDF11,GJB6,ARHGEF15,TTLL5,SIPA1L3,FJX1,HIPK2,SCAPER,LEF1,BNC2,SOBP,TENM3,SMG9,BCL11B,PHACTR4,GRHL2,ADGRV1,SLITRK6,NKD1,SIX5,TBC1D32,SH3PXD2B	52/581			ALKAL2
18_Member	GO Biological Processes	GO:0090596	sensory organ morphogenesis	-4.63866	-2.52676	357,1289,1749,1750,2195,2260,2535,2624,2737,3784,4487,4693,4763,4853,7855,9215,9368,9935,10220,10804,24147,28996,55084,55714,65979,84189,85407	SHROOM2,COL5A1,DLX5,DLX6,FAT1,FGFR1,FZD2,GATA2,GLI3,KCNQ1,MSX1,NDP,NF1,NOTCH2,FZD5,LARGE1,NHERF1,MAFB,GDF11,GJB6,FJX1,HIPK2,SOBP,TENM3,PHACTR4,SLITRK6,NKD1	27/275			ADAMTS6
18_Member	GO Biological Processes	GO:0048880	sensory system development	-4.54748	-2.45543	357,658,835,1289,1739,1956,2195,2737,3913,4693,4763,4853,5159,6654,7855,9215,10220,10371,22899,23093,23094,24147,28996,49855,55714,56006,64919,65979,79977,84189,85407,147912,221322,285590	SHROOM2,BMPR1B,CASP2,COL5A1,DLG1,EGFR,FAT1,GLI3,LAMB2,NDP,NF1,NOTCH2,PDGFRB,SOS1,FZD5,LARGE1,GDF11,SEMA3A,ARHGEF15,TTLL5,SIPA1L3,FJX1,HIPK2,SCAPER,TENM3,SMG9,BCL11B,PHACTR4,GRHL2,SLITRK6,NKD1,SIX5,TBC1D32,SH3PXD2B	34/391			LAMB2
18_Member	GO Biological Processes	GO:0001654	eye development	-4.39882	-2.34617	357,658,835,1289,1739,1956,2195,2737,3913,4693,4763,4853,5159,6654,7855,9215,10220,22899,23093,23094,24147,28996,49855,55714,56006,64919,65979,79977,84189,85407,147912,221322,285590	SHROOM2,BMPR1B,CASP2,COL5A1,DLG1,EGFR,FAT1,GLI3,LAMB2,NDP,NF1,NOTCH2,PDGFRB,SOS1,FZD5,LARGE1,GDF11,ARHGEF15,TTLL5,SIPA1L3,FJX1,HIPK2,SCAPER,TENM3,SMG9,BCL11B,PHACTR4,GRHL2,SLITRK6,NKD1,SIX5,TBC1D32,SH3PXD2B	33/381			ZNF142
18_Member	GO Biological Processes	GO:0150063	visual system development	-4.30984	-2.2767	357,658,835,1289,1739,1956,2195,2737,3913,4693,4763,4853,5159,6654,7855,9215,10220,22899,23093,23094,24147,28996,49855,55714,56006,64919,65979,79977,84189,85407,147912,221322,285590	SHROOM2,BMPR1B,CASP2,COL5A1,DLG1,EGFR,FAT1,GLI3,LAMB2,NDP,NF1,NOTCH2,PDGFRB,SOS1,FZD5,LARGE1,GDF11,ARHGEF15,TTLL5,SIPA1L3,FJX1,HIPK2,SCAPER,TENM3,SMG9,BCL11B,PHACTR4,GRHL2,SLITRK6,NKD1,SIX5,TBC1D32,SH3PXD2B	33/385			FUS
18_Member	GO Biological Processes	GO:0043010	camera-type eye development	-3.57241	-1.73671	357,658,835,1739,1956,2195,2737,3913,4693,4763,4853,5159,6654,7855,9215,10220,22899,23093,24147,28996,49855,55714,64919,65979,79977,84189,147912,221322	SHROOM2,BMPR1B,CASP2,DLG1,EGFR,FAT1,GLI3,LAMB2,NDP,NF1,NOTCH2,PDGFRB,SOS1,FZD5,LARGE1,GDF11,ARHGEF15,TTLL5,FJX1,HIPK2,SCAPER,TENM3,BCL11B,PHACTR4,GRHL2,SLITRK6,SIX5,TBC1D32	28/335			NOS1AP
18_Member	GO Biological Processes	GO:0048592	eye morphogenesis	-2.64817	-1.08189	357,1289,2195,2737,4693,4763,4853,7855,9215,10220,24147,28996,55714,65979,85407	SHROOM2,COL5A1,FAT1,GLI3,NDP,NF1,NOTCH2,FZD5,LARGE1,GDF11,FJX1,HIPK2,TENM3,PHACTR4,NKD1	15/160			COBL
18_Member	GO Biological Processes	GO:0048593	camera-type eye morphogenesis	-2.52446	-0.989114	357,2195,2737,4693,4763,4853,7855,9215,10220,24147,28996,55714,65979	SHROOM2,FAT1,GLI3,NDP,NF1,NOTCH2,FZD5,LARGE1,GDF11,FJX1,HIPK2,TENM3,PHACTR4	13/133			C17orf53
19_Summary	Reactome Gene Sets	R-HSA-1912408	Pre-NOTCH Transcription and Translation	-6.81175	-4.3057	861,1387,2033,3012,3017,4853,4854,4855,8335,8341,8345,8350,8365,9794,10046,27327,55534,489,607,6932,7090,8085,8295,51176,83439,641,1763,5425,5985,8900,54069,55320,64105,64946,79019,79172,79682,80119,201254,3213,3214,9611,9935,22976,23054,58508,84962,472,675,4439,11144,29893,84057,1857,2535,6259,7855,9736,54894,55553,64321,83595,3306,11083,1107,8969,57459,57504,83933,440689,4297,25942,3054,10919,11176,79595,1911,2624,3977,4773,5371,6598,8289,28996,80012,2775,5532,64840,1956,10013,1780,8021,9631,23225,898,1031,6196,8091,23043,29945,57634,2801,4926,5347,10051,26003,84930,7033,8204,8648,9687,4849,4850,129563,246175,4595,4968,5426,29102,122402,858,23594,814,6654,25759	RUNX1,CREBBP,EP300,H2AC8,H2BC5,NOTCH2,NOTCH3,NOTCH4,H2AC4,H2BC15,H2BC9,H3C1,H4C8,MAML1,MAMLD1,TNRC6A,MAML3,ATP2A3,BCL9,TCF7,TLE3,KMT2D,TRRAP,LEF1,TCF7L1,BLM,DNA2,POLD2,RFC5,CCNA1,MIS18A,MIS18BP1,CENPK,CENPH,CENPM,CENPO,CENPU,PIF1,CENPX,HOXB3,HOXB4,NCOR1,MAFB,PAXIP1,NCOA6,KMT2C,AJUBA,ATM,BRCA2,MSH5,DMC1,PSMC3IP,MND1,DVL3,FZD2,RYK,FZD5,USP34,RNF43,SOX6,SOX17,SOX7,HSPA2,DIDO1,CHD3,H2AC11,GATAD2B,MTA3,HDAC10,H2BC18,KMT2A,SIN3A,HCFC1,EHMT2,BAZ2A,SAP130,PHC1,GATA2,LIFR,NFATC2,PML,SMARCB1,ARID1A,HIPK2,PHC3,GNAO1,PPP3CB,PORCN,EGFR,HDAC6,DYNC1I1,NUP214,NUP155,NUP210,CCNE1,CDKN2C,RPS6KA2,HMGA2,TNIK,ANAPC4,EP400,GOLGA2,NUMA1,PLK1,SMC4,GORASP2,MASTL,TFF3,NRIP1,NCOA1,GREB1,CNOT3,CNOT4,DIS3L2,CNOT6L,MUTYH,OGG1,POLE,DROSHA,TDRD9,CAV2,ORC6,CAMK4,SOS1,SHC2	125/-			FCGBP
19_Member	Reactome Gene Sets	R-HSA-1912408	Pre-NOTCH Transcription and Translation	-6.81175	-4.3057	861,1387,2033,3012,3017,4853,4854,4855,8335,8341,8345,8350,8365,9794,10046,27327,55534	RUNX1,CREBBP,EP300,H2AC8,H2BC5,NOTCH2,NOTCH3,NOTCH4,H2AC4,H2BC15,H2BC9,H3C1,H4C8,MAML1,MAMLD1,TNRC6A,MAML3	17/92			KIF18A
19_Member	Reactome Gene Sets	R-HSA-1912422	Pre-NOTCH Expression and Processing	-6.46794	-4.05246	489,861,1387,2033,3012,3017,4853,4854,4855,8335,8341,8345,8350,8365,9794,10046,27327,55534	ATP2A3,RUNX1,CREBBP,EP300,H2AC8,H2BC5,NOTCH2,NOTCH3,NOTCH4,H2AC4,H2BC15,H2BC9,H3C1,H4C8,MAML1,MAMLD1,TNRC6A,MAML3	18/108			PAM
19_Member	Reactome Gene Sets	R-HSA-201722	Formation of the beta-catenin:TCF transactivating complex	-6.21085	-3.84822	607,1387,2033,3012,3017,6932,7090,8085,8295,8335,8341,8345,8350,8365,51176,83439	BCL9,CREBBP,EP300,H2AC8,H2BC5,TCF7,TLE3,KMT2D,TRRAP,H2AC4,H2BC15,H2BC9,H3C1,H4C8,LEF1,TCF7L1	16/90			PASK
19_Member	Reactome Gene Sets	R-HSA-73886	Chromosome Maintenance	-5.99891	-3.65833	641,1763,3012,3017,5425,5985,8335,8341,8345,8365,8900,54069,55320,64105,64946,79019,79172,79682,80119,201254	BLM,DNA2,H2AC8,H2BC5,POLD2,RFC5,H2AC4,H2BC15,H2BC9,H4C8,CCNA1,MIS18A,MIS18BP1,CENPK,CENPH,CENPM,CENPO,CENPU,PIF1,CENPX	20/140			PTPN23
19_Member	Reactome Gene Sets	R-HSA-606279	Deposition of new CENPA-containing nucleosomes at the centromere	-5.92462	-3.59675	3012,3017,8335,8341,8345,8365,54069,55320,64105,64946,79019,79172,79682,201254	H2AC8,H2BC5,H2AC4,H2BC15,H2BC9,H4C8,MIS18A,MIS18BP1,CENPK,CENPH,CENPM,CENPO,CENPU,CENPX	14/73			CYP4X1
19_Member	Reactome Gene Sets	R-HSA-774815	Nucleosome assembly	-5.92462	-3.59675	3012,3017,8335,8341,8345,8365,54069,55320,64105,64946,79019,79172,79682,201254	H2AC8,H2BC5,H2AC4,H2BC15,H2BC9,H4C8,MIS18A,MIS18BP1,CENPK,CENPH,CENPM,CENPO,CENPU,CENPX	14/73			ZNF618
19_Member	Reactome Gene Sets	R-HSA-5617472	Activation of anterior HOX genes in hindbrain development during early embryogenesis	-5.72151	-3.45138	1387,2033,3012,3017,3213,3214,8085,8335,8341,8345,8350,8365,9611,9935,22976,23054,58508,84962	CREBBP,EP300,H2AC8,H2BC5,HOXB3,HOXB4,KMT2D,H2AC4,H2BC15,H2BC9,H3C1,H4C8,NCOR1,MAFB,PAXIP1,NCOA6,KMT2C,AJUBA	18/121			FLNC
19_Member	Reactome Gene Sets	R-HSA-5619507	Activation of HOX genes during differentiation	-5.72151	-3.45138	1387,2033,3012,3017,3213,3214,8085,8335,8341,8345,8350,8365,9611,9935,22976,23054,58508,84962	CREBBP,EP300,H2AC8,H2BC5,HOXB3,HOXB4,KMT2D,H2AC4,H2BC15,H2BC9,H3C1,H4C8,NCOR1,MAFB,PAXIP1,NCOA6,KMT2C,AJUBA	18/121			BRPF3
19_Member	Reactome Gene Sets	R-HSA-912446	Meiotic recombination	-5.10936	-2.91702	472,641,675,3012,3017,4439,8335,8341,8345,8350,8365,11144,29893,84057	ATM,BLM,BRCA2,H2AC8,H2BC5,MSH5,H2AC4,H2BC15,H2BC9,H3C1,H4C8,DMC1,PSMC3IP,MND1	14/85			ACVR1
19_Member	Reactome Gene Sets	R-HSA-201681	TCF dependent signaling in response to WNT	-5.02804	-2.85923	607,1387,1857,2033,2535,3012,3017,6259,6932,7090,7855,8085,8295,8335,8341,8345,8350,8365,9736,51176,54894,55553,64321,83439,83595	BCL9,CREBBP,DVL3,EP300,FZD2,H2AC8,H2BC5,RYK,TCF7,TLE3,FZD5,KMT2D,TRRAP,H2AC4,H2BC15,H2BC9,H3C1,H4C8,USP34,LEF1,RNF43,SOX6,SOX17,TCF7L1,SOX7	25/232			NDNF
19_Member	Reactome Gene Sets	R-HSA-1500620	Meiosis	-4.68391	-2.56432	472,641,675,3012,3017,3306,4439,8335,8341,8345,8350,8365,11083,11144,29893,84057	ATM,BLM,BRCA2,H2AC8,H2BC5,HSPA2,MSH5,H2AC4,H2BC15,H2BC9,H3C1,H4C8,DIDO1,DMC1,PSMC3IP,MND1	16/117			POC1B-AS1
19_Member	Reactome Gene Sets	R-HSA-3214815	HDACs deacetylate histones	-4.59496	-2.48846	1107,3012,3017,8335,8341,8345,8350,8365,8969,9611,57459,57504,83933,440689	CHD3,H2AC8,H2BC5,H2AC4,H2BC15,H2BC9,H3C1,H4C8,H2AC11,NCOR1,GATAD2B,MTA3,HDAC10,H2BC18	14/94			SFI1
19_Member	Reactome Gene Sets	R-HSA-8936459	RUNX1 regulates genes involved in megakaryocyte differentiation and platelet function	-4.59496	-2.48846	861,2033,3012,3017,4297,8085,8335,8341,8345,8350,8365,25942,27327,58508	RUNX1,EP300,H2AC8,H2BC5,KMT2A,KMT2D,H2AC4,H2BC15,H2BC9,H3C1,H4C8,SIN3A,TNRC6A,KMT2C	14/94			FBLN7
19_Member	Reactome Gene Sets	R-HSA-212165	Epigenetic regulation of gene expression	-4.59281	-2.48846	1107,2033,3012,3017,3054,4297,8085,8335,8341,8345,8350,8365,10919,11176,22976,23054,25942,57459,57504,58508,79595	CHD3,EP300,H2AC8,H2BC5,HCFC1,KMT2A,KMT2D,H2AC4,H2BC15,H2BC9,H3C1,H4C8,EHMT2,BAZ2A,PAXIP1,NCOA6,SIN3A,GATAD2B,MTA3,KMT2C,SAP130	21/187			INPP5J
19_Member	Reactome Gene Sets	R-HSA-8878171	Transcriptional regulation by RUNX1	-4.43855	-2.37694	861,1387,1911,2033,2624,3012,3017,3977,4297,4773,5371,6598,8085,8289,8335,8341,8345,8350,8365,25942,27327,28996,58508,80012	RUNX1,CREBBP,PHC1,EP300,GATA2,H2AC8,H2BC5,LIFR,KMT2A,NFATC2,PML,SMARCB1,KMT2D,ARID1A,H2AC4,H2BC15,H2BC9,H3C1,H4C8,SIN3A,TNRC6A,HIPK2,KMT2C,PHC3	24/236			NOVA1
19_Member	Reactome Gene Sets	R-HSA-9616222	Transcriptional regulation of granulopoiesis	-4.21948	-2.20296	861,2033,2624,3012,3017,4297,5371,8335,8341,8345,8350,8365,51176	RUNX1,EP300,GATA2,H2AC8,H2BC5,KMT2A,PML,H2AC4,H2BC15,H2BC9,H3C1,H4C8,LEF1	13/89			ARHGAP17
19_Member	Reactome Gene Sets	R-HSA-195721	Signaling by WNT	-4.02956	-2.07735	607,1387,1857,2033,2535,2775,3012,3017,5532,6259,6932,7090,7855,8085,8295,8335,8341,8345,8350,8365,9736,27327,51176,54894,55553,64321,64840,83439,83595	BCL9,CREBBP,DVL3,EP300,FZD2,GNAO1,H2AC8,H2BC5,PPP3CB,RYK,TCF7,TLE3,FZD5,KMT2D,TRRAP,H2AC4,H2BC15,H2BC9,H3C1,H4C8,USP34,TNRC6A,LEF1,RNF43,SOX6,SOX17,PORCN,TCF7L1,SOX7	29/331			MSI2
19_Member	Reactome Gene Sets	R-HSA-157118	Signaling by NOTCH	-4.02499	-2.07454	489,861,1387,1956,2033,3012,3017,4853,4854,4855,7090,8335,8341,8345,8350,8365,9611,9794,10013,10046,27327,55534,83933	ATP2A3,RUNX1,CREBBP,EGFR,EP300,H2AC8,H2BC5,NOTCH2,NOTCH3,NOTCH4,TLE3,H2AC4,H2BC15,H2BC9,H3C1,H4C8,NCOR1,MAML1,HDAC6,MAMLD1,TNRC6A,MAML3,HDAC10	23/235			SHC2
19_Member	Reactome Gene Sets	R-HSA-9609690	HCMV Early Events	-3.92031	-2.00192	1780,1956,3012,3017,5371,8021,8335,8341,8345,8350,8365,8969,9611,9631,23225,440689	DYNC1I1,EGFR,H2AC8,H2BC5,PML,NUP214,H2AC4,H2BC15,H2BC9,H3C1,H4C8,H2AC11,NCOR1,NUP155,NUP210,H2BC18	16/135			SLC16A12
19_Member	Reactome Gene Sets	R-HSA-2559583	Cellular Senescence	-3.85351	-1.93997	472,898,1031,1911,3012,3017,6196,8091,8335,8341,8345,8350,8365,8900,10919,23043,27327,29945,57634,80012	ATM,CCNE1,CDKN2C,PHC1,H2AC8,H2BC5,RPS6KA2,HMGA2,H2AC4,H2BC15,H2BC9,H3C1,H4C8,CCNA1,EHMT2,TNIK,TNRC6A,ANAPC4,EP400,PHC3	20/195			DGKH
19_Member	Reactome Gene Sets	R-HSA-1474165	Reproduction	-3.74571	-1.85106	472,641,675,3012,3017,3306,4439,8335,8341,8345,8350,8365,11083,11144,29893,64321,84057	ATM,BLM,BRCA2,H2AC8,H2BC5,HSPA2,MSH5,H2AC4,H2BC15,H2BC9,H3C1,H4C8,DIDO1,DMC1,PSMC3IP,SOX17,MND1	17/154			ANO1
19_Member	Reactome Gene Sets	R-HSA-68875	Mitotic Prophase	-3.69866	-1.82157	2801,3012,3017,4926,5347,8021,8335,8341,8345,8350,8365,9631,10051,23225,26003,84930	GOLGA2,H2AC8,H2BC5,NUMA1,PLK1,NUP214,H2AC4,H2BC15,H2BC9,H3C1,H4C8,NUP155,SMC4,NUP210,GORASP2,MASTL	16/141			CCDC28B
19_Member	Reactome Gene Sets	R-HSA-427389	ERCC6 (CSB) and EHMT2 (G9a) positively regulate rRNA expression	-3.67571	-1.80503	1107,3012,3017,8335,8341,8345,8350,8365,10919,57459,57504	CHD3,H2AC8,H2BC5,H2AC4,H2BC15,H2BC9,H3C1,H4C8,EHMT2,GATAD2B,MTA3	11/75			DNHD1
19_Member	Reactome Gene Sets	R-HSA-2559586	DNA Damage/Telomere Stress Induced Senescence	-3.4737	-1.65542	472,898,3012,3017,8091,8335,8341,8345,8365,8900,57634	ATM,CCNE1,H2AC8,H2BC5,HMGA2,H2AC4,H2BC15,H2BC9,H4C8,CCNA1,EP400	11/79			EMX2
19_Member	Reactome Gene Sets	R-HSA-9018519	Estrogen-dependent gene expression	-3.42465	-1.62049	861,1387,2033,3012,3017,7033,7090,8204,8335,8341,8345,8350,8365,8648,9687,27327	RUNX1,CREBBP,EP300,H2AC8,H2BC5,TFF3,TLE3,NRIP1,H2AC4,H2BC15,H2BC9,H3C1,H4C8,NCOA1,GREB1,TNRC6A	16/149			VSIG2
19_Member	Reactome Gene Sets	R-HSA-9609646	HCMV Infection	-3.08348	-1.369	1780,1956,3012,3017,5371,8021,8335,8341,8345,8350,8365,8969,9611,9631,23225,440689	DYNC1I1,EGFR,H2AC8,H2BC5,PML,NUP214,H2AC4,H2BC15,H2BC9,H3C1,H4C8,H2AC11,NCOR1,NUP155,NUP210,H2BC18	16/160			FAT1
19_Member	Reactome Gene Sets	R-HSA-9816359	Maternal to zygotic transition (MZT)	-3.02848	-1.32624	1387,2033,3012,3017,4849,4850,8335,8341,8345,8350,8365,129563,246175	CREBBP,EP300,H2AC8,H2BC5,CNOT3,CNOT4,H2AC4,H2BC15,H2BC9,H3C1,H4C8,DIS3L2,CNOT6L	13/117			DCHS1
19_Member	Reactome Gene Sets	R-HSA-73884	Base Excision Repair	-2.94597	-1.27646	3012,3017,4595,4968,5425,5426,5985,8335,8341,8345,8365	H2AC8,H2BC5,MUTYH,OGG1,POLD2,POLE,RFC5,H2AC4,H2BC15,H2BC9,H4C8	11/91			RPRD2
19_Member	Reactome Gene Sets	R-HSA-5250913	Positive epigenetic regulation of rRNA expression	-2.94558	-1.27646	1107,2033,3012,3017,8335,8341,8345,8350,8365,10919,57459,57504	CHD3,EP300,H2AC8,H2BC5,H2AC4,H2BC15,H2BC9,H3C1,H4C8,EHMT2,GATAD2B,MTA3	12/105			ENTPD2
19_Member	Reactome Gene Sets	R-HSA-110330	Recognition and association of DNA glycosylase with site containing an affected purine	-2.7965	-1.18291	3012,3017,4595,4968,8335,8341,8345,8365	H2AC8,H2BC5,MUTYH,OGG1,H2AC4,H2BC15,H2BC9,H4C8	8/55			STC2
19_Member	Reactome Gene Sets	R-HSA-110331	Cleavage of the damaged purine	-2.7965	-1.18291	3012,3017,4595,4968,8335,8341,8345,8365	H2AC8,H2BC5,MUTYH,OGG1,H2AC4,H2BC15,H2BC9,H4C8	8/55			SLC9A3R1
19_Member	Reactome Gene Sets	R-HSA-73927	Depurination	-2.7965	-1.18291	3012,3017,4595,4968,8335,8341,8345,8365	H2AC8,H2BC5,MUTYH,OGG1,H2AC4,H2BC15,H2BC9,H4C8	8/55			FNDC5
19_Member	Reactome Gene Sets	R-HSA-2559582	Senescence-Associated Secretory Phenotype (SASP)	-2.76973	-1.16421	1031,3012,3017,6196,8335,8341,8345,8350,8365,8900,10919,29945	CDKN2C,H2AC8,H2BC5,RPS6KA2,H2AC4,H2BC15,H2BC9,H3C1,H4C8,CCNA1,EHMT2,ANAPC4	12/110			MEX3A
19_Member	Reactome Gene Sets	R-HSA-157579	Telomere Maintenance	-2.70277	-1.11374	641,1763,3012,3017,5425,5985,8335,8341,8345,8365,8900,80119	BLM,DNA2,H2AC8,H2BC5,POLD2,RFC5,H2AC4,H2BC15,H2BC9,H4C8,CCNA1,PIF1	12/112			MBD6
19_Member	Reactome Gene Sets	R-HSA-9610379	HCMV Late Events	-2.57424	-1.02799	3012,3017,8021,8335,8341,8345,8350,8365,8969,9631,23225,440689	H2AC8,H2BC5,NUP214,H2AC4,H2BC15,H2BC9,H3C1,H4C8,H2AC11,NUP155,NUP210,H2BC18	12/116			GJB6
19_Member	Reactome Gene Sets	R-HSA-2299718	Condensation of Prophase Chromosomes	-2.56621	-1.0234	3012,3017,5347,8335,8341,8345,8350,8365,10051	H2AC8,H2BC5,PLK1,H2AC4,H2BC15,H2BC9,H3C1,H4C8,SMC4	9/73			C1orf226
19_Member	Reactome Gene Sets	R-HSA-73929	Base-Excision Repair, AP Site Formation	-2.46093	-0.952057	3012,3017,4595,4968,8335,8341,8345,8365	H2AC8,H2BC5,MUTYH,OGG1,H2AC4,H2BC15,H2BC9,H4C8	8/62			CNTN3
19_Member	Reactome Gene Sets	R-HSA-5578749	Transcriptional regulation by small RNAs	-2.4467	-0.943158	3012,3017,8021,8335,8341,8345,8350,8365,9631,23225,27327	H2AC8,H2BC5,NUP214,H2AC4,H2BC15,H2BC9,H3C1,H4C8,NUP155,NUP210,TNRC6A	11/105			ATXN7L1
19_Member	Reactome Gene Sets	R-HSA-211000	Gene Silencing by RNA	-2.41326	-0.919007	3012,3017,8021,8335,8341,8345,8350,8365,9631,23225,27327,29102,122402	H2AC8,H2BC5,NUP214,H2AC4,H2BC15,H2BC9,H3C1,H4C8,NUP155,NUP210,TNRC6A,DROSHA,TDRD9	13/137			CCDC180
19_Member	Reactome Gene Sets	R-HSA-8939211	ESR-mediated signaling	-2.36874	-0.882373	858,861,1387,1956,2033,3012,3017,7033,7090,8204,8335,8341,8345,8350,8365,8648,9687,27327	CAV2,RUNX1,CREBBP,EGFR,EP300,H2AC8,H2BC5,TFF3,TLE3,NRIP1,H2AC4,H2BC15,H2BC9,H3C1,H4C8,NCOA1,GREB1,TNRC6A	18/222			SND1-IT1
19_Member	Reactome Gene Sets	R-HSA-2559580	Oxidative Stress Induced Senescence	-2.33699	-0.863463	1031,1911,3012,3017,8335,8341,8345,8350,8365,23043,27327,80012	CDKN2C,PHC1,H2AC8,H2BC5,H2AC4,H2BC15,H2BC9,H3C1,H4C8,TNIK,TNRC6A,PHC3	12/124			RAI1
19_Member	Reactome Gene Sets	R-HSA-73854	RNA Polymerase I Promoter Clearance	-2.32237	-0.854262	1107,3012,3017,8335,8341,8345,8350,8365,10919,57459,57504	CHD3,H2AC8,H2BC5,H2AC4,H2BC15,H2BC9,H3C1,H4C8,EHMT2,GATAD2B,MTA3	11/109			FREM1
19_Member	Reactome Gene Sets	R-HSA-73864	RNA Polymerase I Transcription	-2.26286	-0.813928	1107,3012,3017,8335,8341,8345,8350,8365,10919,57459,57504	CHD3,H2AC8,H2BC5,H2AC4,H2BC15,H2BC9,H3C1,H4C8,EHMT2,GATAD2B,MTA3	11/111			PCLO
19_Member	Reactome Gene Sets	R-HSA-68616	Assembly of the ORC complex at the origin of replication	-2.21341	-0.77484	3012,3017,8335,8341,8345,8350,8365,23594	H2AC8,H2BC5,H2AC4,H2BC15,H2BC9,H3C1,H4C8,ORC6	8/68			NOTCH2
19_Member	KEGG Pathway	hsa05034	Alcoholism	-2.00387	-0.636237	814,2775,3012,3017,6654,8335,8341,8345,8350,8365,8969,10013,25759,83933,440689	CAMK4,GNAO1,H2AC8,H2BC5,SOS1,H2AC4,H2BC15,H2BC9,H3C1,H4C8,H2AC11,HDAC6,SHC2,HDAC10,H2BC18	15/188			CCP110
20_Summary	KEGG Pathway	hsa03460	Fanconi anemia pathway	-6.75231	-4.25867	641,675,2177,2187,8940,29089,57697,80010,83990,84464,116028,201254,353497,7517,55732,78995	BLM,BRCA2,FANCD2,FANCB,TOP3B,UBE2T,FANCM,RMI1,BRIP1,SLX4,RMI2,CENPX,POLN,XRCC3,FIRRM,HROB	16/-			SLC35E3
20_Member	KEGG Pathway	hsa03460	Fanconi anemia pathway	-6.75231	-4.25867	641,675,2177,2187,8940,29089,57697,80010,83990,84464,116028,201254,353497	BLM,BRCA2,FANCD2,FANCB,TOP3B,UBE2T,FANCM,RMI1,BRIP1,SLX4,RMI2,CENPX,POLN	13/54			HIPK2
20_Member	GO Biological Processes	GO:0036297	interstrand cross-link repair	-3.68441	-1.8108	2177,2187,7517,55732,57697,78995,201254,353497	FANCD2,FANCB,XRCC3,FIRRM,FANCM,HROB,CENPX,POLN	8/41			SH3D21
20_Member	Reactome Gene Sets	R-HSA-6783310	Fanconi Anemia Pathway	-2.99078	-1.30426	2177,2187,29089,57697,84464,201254,353497	FANCD2,FANCB,UBE2T,FANCM,SLX4,CENPX,POLN	7/40			NYNRIN
20_Member	GO Biological Processes	GO:0000712	resolution of meiotic recombination intermediates	-2.37763	-0.890661	57697,80010,84464,201254	FANCM,RMI1,SLX4,CENPX	4/17			ZEB2
											KCNN1
											BAHD1
											CSRNP3
											DLGAP1-AS2
											HECTD4
											SORL1
											TPBG
											ATXN2
											SIK3
											SOX12
											PTBP2
											DCLK1
											FGL1
											INPP5F
											SLITRK4
											C21orf91
											PAQR4
											SELENOF
											ISYNA1
											CDT1
											TCEA3
											POU5F2
											SF1
											PLBD2
											ADGRB3
											MAMLD1
											HIST1H2BH
											CIP2A
											ALPL
											RAI14
											PLEK2
											UNC5C
											KLHL31
											AL109811.3
											DLC1
											XIST
											TCF7
											MAFB
											TMEM94
											P2RY14
											HELLS
											RNF24
											DLX6
											AMN
											TMEM98
											DANT2
											MYO18A
											CASP2
											ABCA10
											ADAMTS19
											HIST1H3A
											HIST1H2BN
											ARAP3
											ZNF318
											FBP1
											SLFN13
											ROBO4
											FRAS1
											UXS1
											PI4KA
											MMP16
											RGS17
											LDOC1
											SLC26A4
											ZNF362
											KCNAB1
											KMT2C
											STK36
											CU638689.4
											LCN12
											TCF7L1
											SAP130
											AL157392.5
											RASSF9
											DLX5
											SYNJ1
											HNRNPUL1
											ASPM
											HOXB4
											FGFR1
											PIK3C2B
											UBQLN2
											EGFR
											CDCA8
											FOXM1
											SOX17
											AJUBA
											PODXL2
											UNK
											PTPRB
											SCAI
											TMEM131
											PDE4B
											MEF2A
											ZNF496
											GINS2
											SAPCD2
											ZNF652
											UBE4B
											FZD5
											SLC22A17
											SPINT1-AS1
											MXD3
											CNNM2
											APLNR
											GPR137C
											HIST2H2BF
											SLX4
											HMCN1
											ZNF467
											ZNF254
											BCL11B
											MAP2K5
											NUAK1
											C7orf31
											FARP1
											RMI2
											HUWE1
											ACAD10
											PCDHGA5
											CEP131
											BRD3
											TGFB3
											ARHGEF15
											AC097376.2
											ACKR3
											AL391422.3
											MAGI2
											BCOR
											SIN3A
											PTTG1
											PSMG3-AS1
											AFF2
											LEF1
											NF1
											HID1
											PLK1
											VPS53
											ARHGAP44
											MAP3K7CL
											HCG18
											MARF1
											TMEM44
											SIX5
											INCENP
											PLA2G4C
											FAM98B
											SCAMP3
											BICRAL
											AFF3
											TRAPPC9
											LIMS2
											PPARA
											DLEU2
											HACD1
											RFX7
											FOLR1
											JPH4
											SPATA2
											HIST1H2AB
											MSX1
											DNAH7
											BRIP1
											SUFU
											NAV1
											MIR210HG
											PLEKHH1
											BRCA2
											PTPN21
											FIZ1
											GOLGA6L9
											SH3PXD2B
											DNAJC22
											PPP1R13B
											SETD5
											PHC1
											C2CD3
											EIF4ENIF1
											AL353622.1
											PLEKHG1
											IQANK1
											RGMA
											NUP210
											RCOR3
											CPNE5
											RAB25
											RPTOR
											CDCA7L
											U73166.1
											TPP1
											LRRC61
											SRRM1
											C19orf81
											PSMC3IP
											CAPN12
											PLEKHG2
											CASC15
											NAF1
											RHPN1
											CD302
											LINC00877
											SETMAR
											ILF3
											XRCC2
											HIST1H2AG
											CPEB2
											CRTC3
											HDAC10
											PIAS3
											CKB
											ARHGAP6
											ATXN7
											SOBP
											CCDC36
											SRGAP3
											SLC2A13
											EXTL2
											ARSJ
											GINS4
											MAP3K21
											F8
											STIL
											MEG8
											PGAP1
											PURA
											SHISA2
											SLC27A1
											AC092683.1
											CPEB3
											MAML1
											CNOT6L
											OTUD3
											RCAN1
											GATA2
											KIF26A
											FAM213B
											ADCY4
											PCK2
											ATF7IP
											CCDC74A
											PLEKHG4
											LPAR2
											FN3K
											CENPK
											SMNDC1
											PLXNA2
											BAG6
											TNRC6A
											FZD2
											VWA3B
											PABPC4L
											CMBL
											SHMT1
											EFHC2
											OVOL2
											ZBTB26
											ZNF384
											ZNF609
											ZBTB4
											ADAT2
											DNAH6
											AC004494.1
											QRICH2
											AC093525.7
											ANK3
											VAMP2
											RNF212
											ZNF341
											MSH5
											TRA2A
											SMAD1
											GBF1
											PDE4DIP
											ARHGAP31
											HACD4
											IQSEC2
											PDGFRB
											EXOSC5
											AF127577.4
											ASH1L
											CELSR1
											PROSER1
											CAV2
											AC099778.1
											GRIP1
											FAM98A
											SCML1
											MAT2A
											TRAC
											R3HDM1
											IQCE
											SLC35A5
											PSRC1
											ZNF454
											P3H3
											RGS12
											ARL17B
											RTL5
											TRIL
											MAML3
											PCDHGA10
											FRMD4A
											COLCA2
											SCG5
											CUL7
											CFAP70
											BPTF
											USP21
											HNRNPD
											SOX7
											AC004982.1
											ZFP37
											TNIK
											ZNF407
											FAM122C
											HEBP1
											ZKSCAN3
											TBC1D8B
											NFATC2
											IGIP
											AL080317.3
											ASTN2
											ZNF70
											FRMD8
											ENDOG
											CD34
											NEDD9
											CHAF1B
											KMT2E
											ARL10
											PARP11
											RBM43
											IL18
											GPR143
											SRCAP
											SEPSECS-AS1
											PWAR6
											PEMT
											ANGPTL4
											MCM2
											ZNF677
											CHAF1A
											OSBP2
											NUMA1
											DGCR6
											FAM174B
											DTL
											ATXN7L2
											ARMCX6
											AL356599.1
											STX6
											DYNC1I1
											SLC23A2
											PCDHGB6
											DNAH14
											LINC00997
											CCDC7
											UBAP2
											HIST1H2BG
											SLFN12
											DLGAP1-AS1
											FOXJ3
											SHANK3
											STEAP2
											CDKN2C
											WASF3
											PKN3
											MICU3
											CNOT4
											HAGHL
											ZC3H13
											STXBP4
											PKMYT1
											NBL1
											AC245452.1
											ASXL2
											NOTCH4
											FBXL13
											C18orf54
											LINC00683
											MND1
											B4GALT6
											EFS
											GPR75
											CHD2
											ST7
											ENGASE
											DVL3
											ADCY6
											SMAD9
											FDXR
											EBLN2
											RAB3B
											FAM189A2
											ARHGAP1
											USF3
											ZSCAN2
											ZNF507
											CLMN
											TRIM66
											DDX11
											SPRY3
											NECAB3
											MMEL1
											BLM
											C5orf24
											FAM227A
											PHLDA3
											HDX
											KAT6B
											LRRCC1
											TMEM202-AS1
											CDC42EP5
											KIAA0825
											PLCH1
											PIF1
											CCNL2
											RASGEF1B
											CYP39A1
											TBC1D5
											ORC6
											DMC1
											PLCXD1
											LRCH4
											NR6A1
											TNFRSF4
											GALNT6
											BMPR1B
											AC130650.2
											KCTD7
											SEMA4A
											TRIM25
											ITGA9
											TCEAL8
											MIPOL1
											HIST1H2AE
											CBX5
											CCDC14
											CENPO
											CA13
											PHOSPHO2
											HOXB-AS3
											CDKL4
											ZSWIM8
											TTLL4
											CENPH
											WDTC1
											ZBED6CL
											KCTD9
											LINC01089
											SOS1
											PRPF8
											WASHC2A
											CSPG4
											TCEAL7
											KCTD1
											AC025034.1
											UNC5B
											FBXW9
											CDH24
											APLP1
											AL031777.3
											GUSB
											CCDC150
											MZT2B
											ANKHD1-EIF4EBP3
											PABPC1L
											ZNF596
											KIF20B
											TBC1D32
											RASSF7
											SLC1A4
											CENPM
											AC092279.1
											KDELR1
											THUMPD3-AS1
											YY2
											C19orf48
											DNA2
											MAP2
											RPS6KA2
											DUSP7
											HDAC6
											ARHGEF40
											RFTN2
											ZNF219
											MED14
											MYEF2
											ZNF516
											ZNF662
											BISPR
											HERPUD1
											GGT1
											KATNAL2
											ZNF660
											HCFC1R1
											CCDC138
											AL160006.1
											ARHGAP26
											TUBGCP4
											C17orf107
											ANAPC4
											TAF3
											AC093525.6
											FAM13C
											AC012358.3
											EXT1
											GAMT
											CDK14
											MBD5
											AC027031.2
											SMARCB1
											TAF15
											PIK3CD-AS2
											EMSY
											MELTF-AS1
											AGER
											PLSCR4
											SLC17A9
											SNHG10
											CCDC34
											UBE2T
											GRHL2
											DTWD2
											HERC5
											SPPL3
											MARK1
											STX18
											AKAP11
											CBLL1
											IFI44
											LIMD2
											LZTS3
											EDC3
											ZMYM3
											TMPO-AS1
											ARHGEF11
											PATZ1
											C2orf92
											HIST1H4H
											DIP2A
											RNF43
											D2HGDH
											MNS1
											GASAL1
											AC005332.6
											CENPX
											AC107068.1
											GALK1
											SHPRH
											SH3RF1
											MED24
											XKR6
											PRDM5
											PCDHGA6
											PHF2
											GIT2
											SYNM
											C8orf34
											TM7SF3
											TEDC2
											PUS10
											AC093157.1
											ABCA5
											CELSR3
											CRYZL1
											FANCB
											DICER1-AS1
											FAM120B
											SNHG19
											PLPP2
											AC015922.4
											MACROD2
											ETV6
											TCTN2
											ZNF444
											SNAPC3
											XRCC3
											CCNF
											POFUT2
											IFI27L1
											CHKA
											AC005070.3
											AL391988.1
											AC106869.1
											RPL39L
											DLG3
											DIDO1
											AC124319.2
											DUSP14
											ZNF83
											PRRT1
											C5orf34
											ANKAR
											POLD2
											CHD6
											SLC25A36
											ARL6IP5
											AC009283.1
											HNRNPUL2
											PAXIP1
											AL645933.2
											CHD3
											SLC25A34
											ARL15
											MFSD11
											HCN3
											PPP3CB
											AL669831.5
											ZC3HAV1L
											ZNF208
											SRRM2-AS1
											AC132872.1
											BCL6B
											RFC5
											MCRIP2
											IQGAP2
											LARP4B
											SCX
											N6AMT1
											BBS9
											C1orf112
											GLA
											SLC27A5
											AC105942.1
											CEACAM19
											DHRS4-AS1
											ITFG2
											RMI1
											FRA10AC1
											TMEM17
											POLN
											CASD1
											FANCD2
											ZNF43
											GPRASP2
											LIFR
											HSD17B1
											TOP3B
											ZMYM1
											LRRC45
											COPS7A
											SEC24C
											RNF111
											AGAP1
											NFATC4
											LSM7
											RASSF8-AS1
											GOLGA2
											DNASE1
											DROSHA
											ZNF789
											SCAPER
											RAD9A
											KNTC1
											KDELR3
											SLC25A40
											KIAA1841
											WDHD1
											SLC26A6
											SIPA1L1
											SUPT3H
											CNTLN
											ZC3H8
											TMEM160
											ANGEL1
											ARHGAP32
											MROH8
											MASTL
											ABCD4
											NR3C2
											MYL6B
											ZGRF1
											HECTD2
											IQCC
											LATS1
											RSPH9
											IRF2BP2
											CNGA1
											MPRIP
											PLK2
											FAM111A-DT
											PAXIP1-AS2
											FBXO11
											AC090739.1
											ARSG
											DCLK2
											NAT14
											ZNF391
											RWDD3
											ATP1B1
											GSR
											CAVIN2
											C20orf204
											ZDHHC17
											SMC4
											TJP3
											SLX4IP
											QTRT1
											CCNE1
											TBX2-AS1
											NPDC1
											GORASP2
											KIAA1328
											DDX17
											USP51
											KRTCAP3
											NIPAL1
											DARS-AS1
											FAM161A
											CLEC16A
											CCDC15
											PRR15L
											MIS18A
											PPIP5K1
											OGG1
											CEP152
											NCOR1
											ZNF681
											RABGAP1L
											FAM207A
											ZC3H7A
											NR2F1-AS1
											NDP
											SUMO4
											ELMOD3
											GSEC
											FAM117B
											ATM
											IFIH1
											FKBP14
											DIS3L2
											GCHFR
											EHMT2
											RAD54B
											RBM5
											IQCB1
											FANCM
											TCERG1
											ZNF621
											NAALADL2
											LINC01176
											MRPL10
											USP34
											ASGR1
											FBF1
											AC092747.4
											LDB2
											ZNF682
											TMEM80
											CCDC85C
											LCORL
											RCBTB2
											RNFT1
											L3MBTL4
											HADH
											TMEM241
											ZNF175
											HNRNPH1
											FHIT
											NIPSNAP3B
											MUTYH
											LMTK2
											TRIM68
											ZNF738
											EXOC6B
											TSPAN3
											CHCHD6
											COPG2
											RAD51B
											FTCDNL1
											PLEKHG5
											KCNIP3
											LETMD1
											TIAM2
											CD320
											MIS18BP1
											KPNA5
											ZFAND4
											OFD1
											RCHY1
											BCLAF3
											ELP4
											TMEM254
											RAB5C
											AL135925.1
											EFCAB7
											NEMP2
											PCMTD1
											NSUN6
											MSL2
											THADA
											ZFP3
											C9orf16
											NCOA1
											MANEA
											ZNF280B
											CTU1
											PAN2
											ZNF638
											USP6NL
											NSD1
											SMIM22
											SOX6
											QPRT
											SLC39A8
											KDM4A
											ZKSCAN1
											ZNF106
											FAM201A
											LRRC49
											DNAJC9
											NFXL1
											SDR42E1
											ACAP3
											UPF3A
											ACSS1
											FGFBP3
											AL450384.2
											ZNF680
											CNOT6
											MBTD1
											PHC3
											TTLL5
											MORF4L1
											PRDM10
											DHPS
											PTCD2
											FAM171B
											GLCE
											MID1IP1
											RAB24
											LRIG2
											CCR10
											ZNF587B
											AC015982.1
											NUDT17
											GTF2I
											ZNF138
											MIOS
											SCLT1
											PTAR1
											CCDC82
											AC107982.3
											LINC01535
											SH3YL1
											PPP5D1
											ZNF205
											NXT2
											SPIN1
											UGGT2
											TSTD2
											ZNF708
											SUGT1
											ZNF141
											L3HYPDH
											AC073195.1
											KIAA0319L
											AC004854.2
											EAF2
											DPY19L4
											ALG13
											C2orf15
											NME4
											ZNF280D
											MPI
											LLGL1
											ANKRD17
											USP22
											ZNF839
											LRRC6
											FAM185A
											ZNF674-AS1
											DEPDC5
											LINS1
											LYST
											NRIP1
											USP48
											ARRDC3-AS1
											NUDT13
											ZNF578
											LMBRD2
											HMGN3-AS1
											SUPT20H
											DCUN1D2
											HIC2
											RIC1
											B3GNT9
											CASP8AP2
											HOXB-AS1
											SPICE1
											EHF
											LINC00115
											ASRGL1
											MTA3
											ZNF780A
											ZNF429
											LARGE1
											NEK3
											MYSM1
											THOP1
											CCDC18
											ATG12
											POMK
											TACC1
											METTL3
											GATA2-AS1
											PDE4D
											CAVIN4
											NUDT9
											NCKIPSD
											UBE3D
											TMED6
											SFMBT1
											KLHDC10
											AC097534.2
											CYFIP1
											ZNF397
											CATSPERE
											GDF11
											RBM41
											ZMYM5
											UCHL5
											ZNF430
											TRIM24
											BRWD1
											ZDHHC2
											DMD
											DLG1
											ANKRD6
											RYK
											NNT-AS1
											SLC17A5
											PLOD1
											IPP
											PPIP5K2
											RUSC1-AS1
											EPM2AIP1
											DMXL1
											TRIM2
											CAMK2G
											ZNF197
											RNF183
											LINC00271
											UGT8
											PIK3C2A
											KRIT1
											AC064807.1
											KCNE3
											PTPN4
											METTL4
											ACTR3B
											HCG11
											MFSD3
											DOPEY1
											NUP155
											HOOK3
											ZNF283
											FBXO25
											MON2
											ILVBL
											TIGD4
											THEM6
											ZNF740
											PYCR1
											SLC25A26
											CROT
											AC009237.14
											LRRC20
											CEP295
											HACE1
											TM2D1
											REPS1
											NSDHL
											ZNF506
											AMN1
											CYP46A1
											SCRN2
											FAM221A
											NCKAP5
											DYM
											TRPM7
											ZBED3-AS1
											RAB20
											TRIP11
											LAMP2
											AL691432.2
											MANBA
											CHN2

### Sheet: Table S12
Table S12: Pathway analysis results of downregulated genes in endothelia cell type.
GroupID	Category	Term	Description	LogP	Log(q-value)	Genes	Symbols	InTerm_InList			Endothelia down-regulated input DE genes
1_Summary	Reactome Gene Sets	R-HSA-8953854	Metabolism of RNA	-34.6231	-30.2782	207,705,1659,3028,3183,3185,3550,4116,4904,5438,5441,5691,5695,5696,5699,5704,5710,5714,5720,5721,5901,6628,7737,8568,8602,8731,9136,9410,9775,9836,10419,10528,10813,10885,10969,22827,23246,23481,24148,26017,26121,26168,28987,29107,51504,51639,51759,54512,54555,55272,55651,56259,79228,79897,81608,81875,84321,115939,117246,153527,708,8607,10421,10856,22907,25983,26574,29777,29889,51042,51154,51491,54853,55341,55646,55661,55794,83743,161424,79002,6923,55726,79693,124454	AKT1,BYSL,DHX8,HSD17B10,HNRNPC,HNRNPF,IK,MAGOH,YBX1,POLR2I,POLR2L,PSMB3,PSMB7,PSMB8,PSMB10,PSMC4,PSMD4,PSMD8,PSME1,PSME2,RAN,SNRPB,RNF113A,RRP1,NOP14,RNMT,RRP9,SNRNP40,EIF4A3,LCMT2,PRMT5,NOP56,UTP14A,WDR3,EBNA1BP2,PUF60,BOP1,PES1,PRPF6,FAM32A,PRPF31,SENP3,NOB1,NXT1,TRMT112,SF3B6,C9orf78,EXOSC4,DDX49,IMP3,NHP2,CTNNBL1,THOC6,RPP21,FIP1L1,ISG20L2,THOC3,TSR3,FTSJ3,ZMAT2,C1QBP,RUVBL1,CD2BP2,RUVBL2,DHX30,NGDN,AATF,ABT1,GNL2,ZNF593,MRTO4,NOP16,WDR55,LSG1,LYAR,DDX27,DDX28,GRWD1,NOP9,TRIR,ELOB,INTS13,YRDC,EARS2	84/-			STAR
1_Member	Reactome Gene Sets	R-HSA-8953854	Metabolism of RNA	-34.6231	-30.2782	207,705,1659,3028,3183,3185,3550,4116,4904,5438,5441,5691,5695,5696,5699,5704,5710,5714,5720,5721,5901,6628,7737,8568,8602,8731,9136,9410,9775,9836,10419,10528,10813,10885,10969,22827,23246,23481,24148,26017,26121,26168,28987,29107,51504,51639,51759,54512,54555,55272,55651,56259,79228,79897,81608,81875,84321,115939,117246,153527	AKT1,BYSL,DHX8,HSD17B10,HNRNPC,HNRNPF,IK,MAGOH,YBX1,POLR2I,POLR2L,PSMB3,PSMB7,PSMB8,PSMB10,PSMC4,PSMD4,PSMD8,PSME1,PSME2,RAN,SNRPB,RNF113A,RRP1,NOP14,RNMT,RRP9,SNRNP40,EIF4A3,LCMT2,PRMT5,NOP56,UTP14A,WDR3,EBNA1BP2,PUF60,BOP1,PES1,PRPF6,FAM32A,PRPF31,SENP3,NOB1,NXT1,TRMT112,SF3B6,C9orf78,EXOSC4,DDX49,IMP3,NHP2,CTNNBL1,THOC6,RPP21,FIP1L1,ISG20L2,THOC3,TSR3,FTSJ3,ZMAT2	60/726			MT1X				Top 20 Enriched GO terms
1_Member	GO Biological Processes	GO:0022613	ribonucleoprotein complex biogenesis	-28.8257	-24.7819	705,708,5901,6628,8568,8602,8607,9136,9775,10419,10421,10528,10813,10856,10885,10969,22827,22907,23246,23481,24148,25983,26121,26574,28987,29777,29889,51042,51154,51491,51504,51639,54512,54555,54853,55272,55341,55646,55651,55661,55794,81875,83743,115939,117246,161424	BYSL,C1QBP,RAN,SNRPB,RRP1,NOP14,RUVBL1,RRP9,EIF4A3,PRMT5,CD2BP2,NOP56,UTP14A,RUVBL2,WDR3,EBNA1BP2,PUF60,DHX30,BOP1,PES1,PRPF6,NGDN,PRPF31,AATF,NOB1,ABT1,GNL2,ZNF593,MRTO4,NOP16,TRMT112,SF3B6,EXOSC4,DDX49,WDR55,IMP3,LSG1,LYAR,NHP2,DDX27,DDX28,ISG20L2,GRWD1,TSR3,FTSJ3,NOP9	46/489			MT1G
1_Member	GO Biological Processes	GO:0042254	ribosome biogenesis	-26.8181	-22.9503	705,708,5901,8568,8602,9136,9775,10528,10813,10885,10969,22907,23246,23481,25983,26574,28987,29777,29889,51042,51154,51491,51504,54512,54555,54853,55272,55341,55646,55651,55661,55794,81875,83743,115939,117246,161424	BYSL,C1QBP,RAN,RRP1,NOP14,RRP9,EIF4A3,NOP56,UTP14A,WDR3,EBNA1BP2,DHX30,BOP1,PES1,NGDN,AATF,NOB1,ABT1,GNL2,ZNF593,MRTO4,NOP16,TRMT112,EXOSC4,DDX49,WDR55,IMP3,LSG1,LYAR,NHP2,DDX27,DDX28,ISG20L2,GRWD1,TSR3,FTSJ3,NOP9	37/311			FERMT1
1_Member	GO Biological Processes	GO:0006364	rRNA processing	-19.0079	-15.2651	705,8568,8602,9136,9775,10528,10813,10885,10969,23246,23481,25983,28987,29777,51154,51504,54512,54555,54853,55272,55646,55651,55661,115939,117246,161424	BYSL,RRP1,NOP14,RRP9,EIF4A3,NOP56,UTP14A,WDR3,EBNA1BP2,BOP1,PES1,NGDN,NOB1,ABT1,MRTO4,TRMT112,EXOSC4,DDX49,WDR55,IMP3,LYAR,NHP2,DDX27,TSR3,FTSJ3,NOP9	26/217			CRIP1
1_Member	GO Biological Processes	GO:0016072	rRNA metabolic process	-18.4904	-14.8445	705,8568,8602,9136,9775,10528,10813,10885,10969,23246,23481,25983,28987,29777,51154,51504,54512,54555,54853,55272,55646,55651,55661,79002,115939,117246,161424	BYSL,RRP1,NOP14,RRP9,EIF4A3,NOP56,UTP14A,WDR3,EBNA1BP2,BOP1,PES1,NGDN,NOB1,ABT1,MRTO4,TRMT112,EXOSC4,DDX49,WDR55,IMP3,LYAR,NHP2,DDX27,TRIR,TSR3,FTSJ3,NOP9	27/251			MISP
1_Member	GO Biological Processes	GO:0034660	ncRNA metabolic process	-17.7679	-14.2011	705,3028,5441,6923,7737,8568,8602,9136,9775,9836,10528,10813,10885,10969,23246,23481,25983,28987,29777,51154,51504,54512,54555,54853,55272,55646,55651,55661,55726,79002,79693,79897,115939,117246,124454,161424	BYSL,HSD17B10,POLR2L,ELOB,RNF113A,RRP1,NOP14,RRP9,EIF4A3,LCMT2,NOP56,UTP14A,WDR3,EBNA1BP2,BOP1,PES1,NGDN,NOB1,ABT1,MRTO4,TRMT112,EXOSC4,DDX49,WDR55,IMP3,LYAR,NHP2,DDX27,INTS13,TRIR,YRDC,RPP21,TSR3,FTSJ3,EARS2,NOP9	36/533			FABP5
1_Member	GO Biological Processes	GO:0034470	ncRNA processing	-17.489	-13.9892	705,3028,7737,8568,8602,9136,9775,9836,10528,10813,10885,10969,23246,23481,25983,28987,29777,51154,51504,54512,54555,54853,55272,55646,55651,55661,55726,79693,79897,115939,117246,161424	BYSL,HSD17B10,RNF113A,RRP1,NOP14,RRP9,EIF4A3,LCMT2,NOP56,UTP14A,WDR3,EBNA1BP2,BOP1,PES1,NGDN,NOB1,ABT1,MRTO4,TRMT112,EXOSC4,DDX49,WDR55,IMP3,LYAR,NHP2,DDX27,INTS13,YRDC,RPP21,TSR3,FTSJ3,NOP9	32/415			TMEM158
1_Member	Reactome Gene Sets	R-HSA-72312	rRNA processing	-15.1315	-11.6897	705,3028,8568,8602,9136,10528,10813,10885,10969,23246,23481,26168,28987,51504,54512,54555,55272,55651,79897,81875,115939,117246	BYSL,HSD17B10,RRP1,NOP14,RRP9,NOP56,UTP14A,WDR3,EBNA1BP2,BOP1,PES1,SENP3,NOB1,TRMT112,EXOSC4,DDX49,IMP3,NHP2,RPP21,ISG20L2,TSR3,FTSJ3	22/205			C11orf88
1_Member	Reactome Gene Sets	R-HSA-8868773	rRNA processing in the nucleus and cytosol	-14.4982	-11.1075	705,8568,8602,9136,10528,10813,10885,10969,23246,23481,26168,28987,51504,54512,54555,55272,55651,79897,81875,115939,117246	BYSL,RRP1,NOP14,RRP9,NOP56,UTP14A,WDR3,EBNA1BP2,BOP1,PES1,SENP3,NOB1,TRMT112,EXOSC4,DDX49,IMP3,NHP2,RPP21,ISG20L2,TSR3,FTSJ3	21/195			MS4A8
1_Member	Reactome Gene Sets	R-HSA-6791226	Major pathway of rRNA processing in the nucleolus and cytosol	-11.7457	-8.51474	705,8568,8602,9136,10528,10813,10885,10969,23246,23481,26168,28987,54512,54555,55272,79897,81875,117246	BYSL,RRP1,NOP14,RRP9,NOP56,UTP14A,WDR3,EBNA1BP2,BOP1,PES1,SENP3,NOB1,EXOSC4,DDX49,IMP3,RPP21,ISG20L2,FTSJ3	18/185			PTGS1
1_Member	Reactome Gene Sets	R-HSA-6790901	rRNA modification in the nucleus and cytosol	-9.0217	-6.2331	8602,9136,10528,10813,10885,51504,54555,55272,55651,115939	NOP14,RRP9,NOP56,UTP14A,WDR3,TRMT112,DDX49,IMP3,NHP2,TSR3	10/61			C20orf85
1_Member	KEGG Pathway	hsa03008	Ribosome biogenesis in eukaryotes	-4.86226	-2.84574	5901,10528,10813,10885,28987,29107,29889,55272,55341,55651	RAN,NOP56,UTP14A,WDR3,NOB1,NXT1,GNL2,IMP3,LSG1,NHP2	10/167			EN2
2_Summary	Reactome Gene Sets	R-HSA-72203	Processing of Capped Intron-Containing Pre-mRNA	-14.0672	-10.7223	1659,3183,3185,3550,4116,4904,5438,5441,6628,7737,9410,9775,22827,24148,26017,26121,29107,51639,51759,56259,79228,81608,84321,153527,708,3276,8882,10419,10421,55544,6882,7376,8731,51154,54512,79002,8607,10856,22907,23246,29777,55794	DHX8,HNRNPC,HNRNPF,IK,MAGOH,YBX1,POLR2I,POLR2L,SNRPB,RNF113A,SNRNP40,EIF4A3,PUF60,PRPF6,FAM32A,PRPF31,NXT1,SF3B6,C9orf78,CTNNBL1,THOC6,FIP1L1,THOC3,ZMAT2,C1QBP,PRMT1,ZPR1,PRMT5,CD2BP2,RBM38,TAF11,NR1H2,RNMT,MRTO4,EXOSC4,TRIR,RUVBL1,RUVBL2,DHX30,BOP1,ABT1,DDX28	42/-			BRINP1
2_Member	Reactome Gene Sets	R-HSA-72203	Processing of Capped Intron-Containing Pre-mRNA	-14.0672	-10.7223	1659,3183,3185,3550,4116,4904,5438,5441,6628,7737,9410,9775,22827,24148,26017,26121,29107,51639,51759,56259,79228,81608,84321,153527	DHX8,HNRNPC,HNRNPF,IK,MAGOH,YBX1,POLR2I,POLR2L,SNRPB,RNF113A,SNRNP40,EIF4A3,PUF60,PRPF6,FAM32A,PRPF31,NXT1,SF3B6,C9orf78,CTNNBL1,THOC6,FIP1L1,THOC3,ZMAT2	24/285			RHOV
2_Member	Reactome Gene Sets	R-HSA-72163	mRNA Splicing - Major Pathway	-12.9309	-9.62736	1659,3183,3185,3550,4116,4904,5438,5441,6628,7737,9410,9775,22827,24148,26017,26121,51639,51759,56259,153527	DHX8,HNRNPC,HNRNPF,IK,MAGOH,YBX1,POLR2I,POLR2L,SNRPB,RNF113A,SNRNP40,EIF4A3,PUF60,PRPF6,FAM32A,PRPF31,SF3B6,C9orf78,CTNNBL1,ZMAT2	20/207			PIFO
2_Member	Reactome Gene Sets	R-HSA-72172	mRNA Splicing	-12.6191	-9.35342	1659,3183,3185,3550,4116,4904,5438,5441,6628,7737,9410,9775,22827,24148,26017,26121,51639,51759,56259,153527	DHX8,HNRNPC,HNRNPF,IK,MAGOH,YBX1,POLR2I,POLR2L,SNRPB,RNF113A,SNRNP40,EIF4A3,PUF60,PRPF6,FAM32A,PRPF31,SF3B6,C9orf78,CTNNBL1,ZMAT2	20/215			OMG
2_Member	GO Biological Processes	GO:0008380	RNA splicing	-11.4723	-8.27348	708,1659,3183,3185,3276,3550,4116,4904,6628,7737,8882,9410,9775,10419,10421,22827,24148,26121,51639,51759,55544,56259,79228,84321,153527	C1QBP,DHX8,HNRNPC,HNRNPF,PRMT1,IK,MAGOH,YBX1,SNRPB,RNF113A,ZPR1,SNRNP40,EIF4A3,PRMT5,CD2BP2,PUF60,PRPF6,PRPF31,SF3B6,C9orf78,RBM38,CTNNBL1,THOC6,THOC3,ZMAT2	25/410			FAM216B
2_Member	GO Biological Processes	GO:0016071	mRNA metabolic process	-10.6903	-7.52152	708,1659,3183,3185,3550,4116,4904,6628,6882,7376,7737,8731,8882,9410,9775,10419,10421,22827,24148,26121,51154,51639,51759,54512,55544,56259,79228,81608,84321,153527	C1QBP,DHX8,HNRNPC,HNRNPF,IK,MAGOH,YBX1,SNRPB,TAF11,NR1H2,RNF113A,RNMT,ZPR1,SNRNP40,EIF4A3,PRMT5,CD2BP2,PUF60,PRPF6,PRPF31,MRTO4,SF3B6,C9orf78,EXOSC4,RBM38,CTNNBL1,THOC6,FIP1L1,THOC3,ZMAT2	30/645			C9orf24
2_Member	GO Biological Processes	GO:0006397	mRNA processing	-10.6015	-7.46075	708,1659,3183,3185,3550,4116,4904,6628,7737,8731,8882,9410,9775,10419,10421,22827,24148,26121,51639,51759,55544,56259,79228,81608,84321,153527	C1QBP,DHX8,HNRNPC,HNRNPF,IK,MAGOH,YBX1,SNRPB,RNF113A,RNMT,ZPR1,SNRNP40,EIF4A3,PRMT5,CD2BP2,PUF60,PRPF6,PRPF31,SF3B6,C9orf78,RBM38,CTNNBL1,THOC6,FIP1L1,THOC3,ZMAT2	26/488			MT2A
2_Member	CORUM	CORUM:351	Spliceosome	-10.4411	-7.32661	1659,3550,4116,6628,9410,9775,10421,22827,24148,26121,51639,56259,79002,79228,84321	DHX8,IK,MAGOH,SNRPB,SNRNP40,EIF4A3,CD2BP2,PUF60,PRPF6,PRPF31,SF3B6,CTNNBL1,TRIR,THOC6,THOC3	15/141			RND2
2_Member	GO Biological Processes	GO:0000377	RNA splicing, via transesterification reactions with bulged adenosine as nucleophile	-8.89893	-6.14509	1659,3183,3185,3550,4116,6628,7737,9410,9775,10419,10421,22827,24148,26121,51639,51759,56259,153527	DHX8,HNRNPC,HNRNPF,IK,MAGOH,SNRPB,RNF113A,SNRNP40,EIF4A3,PRMT5,CD2BP2,PUF60,PRPF6,PRPF31,SF3B6,C9orf78,CTNNBL1,ZMAT2	18/275			ZMYND10
2_Member	GO Biological Processes	GO:0000398	mRNA splicing, via spliceosome	-8.89893	-6.14509	1659,3183,3185,3550,4116,6628,7737,9410,9775,10419,10421,22827,24148,26121,51639,51759,56259,153527	DHX8,HNRNPC,HNRNPF,IK,MAGOH,SNRPB,RNF113A,SNRNP40,EIF4A3,PRMT5,CD2BP2,PUF60,PRPF6,PRPF31,SF3B6,C9orf78,CTNNBL1,ZMAT2	18/275			NR2F1
2_Member	GO Biological Processes	GO:0000375	RNA splicing, via transesterification reactions	-8.79915	-6.07749	1659,3183,3185,3550,4116,6628,7737,9410,9775,10419,10421,22827,24148,26121,51639,51759,56259,153527	DHX8,HNRNPC,HNRNPF,IK,MAGOH,SNRPB,RNF113A,SNRNP40,EIF4A3,PRMT5,CD2BP2,PUF60,PRPF6,PRPF31,SF3B6,C9orf78,CTNNBL1,ZMAT2	18/279			TEKT1				Top 20 Enriched GO parent terms( top-level Gene Ontology biological processes)
2_Member	GO Biological Processes	GO:0071826	protein-RNA complex organization	-6.4165	-4.22996	1659,6628,8607,10419,10421,10856,22827,22907,23246,24148,26121,29777,51639,55794	DHX8,SNRPB,RUVBL1,PRMT5,CD2BP2,RUVBL2,PUF60,DHX30,BOP1,PRPF6,PRPF31,ABT1,SF3B6,DDX28	14/241			CAPSL
2_Member	KEGG Pathway	hsa03040	Spliceosome	-6.15057	-3.99319	1659,3183,4116,6628,9410,9775,22827,24148,26121,51639,56259,84321,153527	DHX8,HNRNPC,MAGOH,SNRPB,SNRNP40,EIF4A3,PUF60,PRPF6,PRPF31,SF3B6,CTNNBL1,THOC3,ZMAT2	13/217			APCDD1
2_Member	GO Biological Processes	GO:0022618	protein-RNA complex assembly	-5.84572	-3.72093	6628,8607,10419,10421,10856,22827,22907,23246,24148,26121,29777,51639,55794	SNRPB,RUVBL1,PRMT5,CD2BP2,RUVBL2,PUF60,DHX30,BOP1,PRPF6,PRPF31,ABT1,SF3B6,DDX28	13/231			RSPH4A
2_Member	CORUM	CORUM:1181	C complex spliceosome	-5.67301	-3.56363	1659,3183,3185,4116,6628,9410,9775,24148	DHX8,HNRNPC,HNRNPF,MAGOH,SNRPB,SNRNP40,EIF4A3,PRPF6	8/79			SNTN
2_Member	WikiPathways	WP411	mRNA processing	-5.04388	-3	1659,3183,3276,4904,6628,8731,9410,10421,24148	DHX8,HNRNPC,PRMT1,YBX1,SNRPB,RNMT,SNRNP40,CD2BP2,PRPF6	9/126			CCDC85B
2_Member	GO Biological Processes	GO:0000387	spliceosomal snRNP assembly	-3.63103	-1.76757	6628,10419,10421,24148,26121	SNRPB,PRMT5,CD2BP2,PRPF6,PRPF31	5/52			DRC1
2_Member	GO Biological Processes	GO:0000244	spliceosomal tri-snRNP complex assembly	-2.58038	-0.923898	10421,24148,26121	CD2BP2,PRPF6,PRPF31	3/26			ISG15
3_Summary	KEGG Pathway	hsa03050	Proteasome	-10.3049	-7.21532	5691,5695,5696,5699,5704,5710,5714,5720,5721,11047,8607,10445,92815,207,1026,1874,5226,6888,7086,6923,7428,63943,9040,1452,91445,51529,5425,54512,3265,55527,84261,150684,2950,1104,5901,5438,5441,8636,9025,10856,55651,80776,128866,23028,28956,55658,57092,80700,81858,118424,9636,7416,55611,8192,79155,4116,9775,578,708,11313,2597,3028,4716,4726,51079,60673,374291,8870,6520,10528,64840,81608,3185,4282,4502,4904,5443,5536,29107,3276,8819,23474,80086,3156	PSMB3,PSMB7,PSMB8,PSMB10,PSMC4,PSMD4,PSMD8,PSME1,PSME2,ADRM1,RUVBL1,MCRS1,H2AC25,AKT1,CDKN1A,E2F4,PGD,TALDO1,TKT,ELOB,VHL,FKBPL,UBE2M,CSNK1A1,RNF185,ANAPC11,POLD2,EXOSC4,HRAS,FEM1A,FBXW9,COMMD1,GSTP1,RCC1,RAN,POLR2I,POLR2L,SSNA1,RNF8,RUVBL2,NHP2,B9D2,CHMP4B,KDM1A,LAMTOR2,RNF126,PCNP,UBXN6,SHARPIN,UBE2J2,ISG15,VDAC1,OTUB1,CLPP,TNIP2,MAGOH,EIF4A3,BAK1,C1QBP,LYPLA2,GAPDH,HSD17B10,NDUFB10,NDUFS6,NDUFA13,ATG101,NDUFS7,IER3,SLC3A2,NOP56,PORCN,FIP1L1,HNRNPF,MIF,MT2A,YBX1,POMC,PPP5C,NXT1,PRMT1,SAP30,ETHE1,TUBA4B,HMGCR	84/-			NME1
3_Member	KEGG Pathway	hsa03050	Proteasome	-10.3049	-7.21532	5691,5695,5696,5699,5704,5710,5714,5720,5721,11047	PSMB3,PSMB7,PSMB8,PSMB10,PSMC4,PSMD4,PSMD8,PSME1,PSME2,ADRM1	10/46			C20orf27
3_Member	Reactome Gene Sets	R-HSA-5689603	UCH proteinases	-10.1231	-7.07919	5691,5695,5696,5699,5704,5710,5714,5720,5721,8607,10445,11047,92815	PSMB3,PSMB7,PSMB8,PSMB10,PSMC4,PSMD4,PSMD8,PSME1,PSME2,RUVBL1,MCRS1,ADRM1,H2AC25	13/102			IER3
3_Member	Reactome Gene Sets	R-HSA-69202	Cyclin E associated events during G1/S transition	-10.0453	-7.03717	207,1026,1874,5691,5695,5696,5699,5704,5710,5714,5720,5721	AKT1,CDKN1A,E2F4,PSMB3,PSMB7,PSMB8,PSMB10,PSMC4,PSMD4,PSMD8,PSME1,PSME2	12/83			ELOB
3_Member	Reactome Gene Sets	R-HSA-9755511	KEAP1-NFE2L2 pathway	-10.0396	-7.03717	207,1026,5226,5691,5695,5696,5699,5704,5710,5714,5720,5721,6888,7086	AKT1,CDKN1A,PGD,PSMB3,PSMB7,PSMB8,PSMB10,PSMC4,PSMD4,PSMD8,PSME1,PSME2,TALDO1,TKT	14/126			CRISPLD1
3_Member	Reactome Gene Sets	R-HSA-1234176	Oxygen-dependent proline hydroxylation of Hypoxia-inducible Factor Alpha	-9.94759	-6.96441	5691,5695,5696,5699,5704,5710,5714,5720,5721,6923,7428	PSMB3,PSMB7,PSMB8,PSMB10,PSMC4,PSMD4,PSMD8,PSME1,PSME2,ELOB,VHL	11/66			CFAP45
3_Member	Reactome Gene Sets	R-HSA-69656	Cyclin A:Cdk2-associated events at S phase entry	-9.92053	-6.95584	207,1026,1874,5691,5695,5696,5699,5704,5710,5714,5720,5721	AKT1,CDKN1A,E2F4,PSMB3,PSMB7,PSMB8,PSMB10,PSMC4,PSMD4,PSMD8,PSME1,PSME2	12/85			HILPDA
3_Member	Reactome Gene Sets	R-HSA-180585	Vif-mediated degradation of APOBEC3G	-9.56911	-6.63918	5691,5695,5696,5699,5704,5710,5714,5720,5721,6923	PSMB3,PSMB7,PSMB8,PSMB10,PSMC4,PSMD4,PSMD8,PSME1,PSME2,ELOB	10/54			FAM92B
3_Member	Reactome Gene Sets	R-HSA-9604323	Negative regulation of NOTCH4 signaling	-9.56911	-6.63918	207,5691,5695,5696,5699,5704,5710,5714,5720,5721	AKT1,PSMB3,PSMB7,PSMB8,PSMB10,PSMC4,PSMD4,PSMD8,PSME1,PSME2	10/54			AC093323.1
3_Member	Reactome Gene Sets	R-HSA-1234174	Cellular response to hypoxia	-9.32572	-6.41218	5691,5695,5696,5699,5704,5710,5714,5720,5721,6923,7428	PSMB3,PSMB7,PSMB8,PSMB10,PSMC4,PSMD4,PSMD8,PSME1,PSME2,ELOB,VHL	11/75			IGFBP2
3_Member	Reactome Gene Sets	R-HSA-9759194	Nuclear events mediated by NFE2L2	-9.23638	-6.33863	5226,5691,5695,5696,5699,5704,5710,5714,5720,5721,6888,7086	PGD,PSMB3,PSMB7,PSMB8,PSMB10,PSMC4,PSMD4,PSMD8,PSME1,PSME2,TALDO1,TKT	12/97			CFAP126
3_Member	Reactome Gene Sets	R-HSA-8852276	The role of GTSE1 in G2/M progression after G2 checkpoint	-9.19912	-6.31661	1026,5691,5695,5696,5699,5704,5710,5714,5720,5721,63943	CDKN1A,PSMB3,PSMB7,PSMB8,PSMB10,PSMC4,PSMD4,PSMD8,PSME1,PSME2,FKBPL	11/77			ROPN1L
3_Member	Reactome Gene Sets	R-HSA-5676590	NIK-->noncanonical NF-kB signaling	-9.17043	-6.30265	5691,5695,5696,5699,5704,5710,5714,5720,5721,9040	PSMB3,PSMB7,PSMB8,PSMB10,PSMC4,PSMD4,PSMD8,PSME1,PSME2,UBE2M	10/59			NME4
3_Member	Reactome Gene Sets	R-HSA-187577	SCF(Skp2)-mediated degradation of p27/p21	-9.09535	-6.28193	1026,5691,5695,5696,5699,5704,5710,5714,5720,5721	CDKN1A,PSMB3,PSMB7,PSMB8,PSMB10,PSMC4,PSMD4,PSMD8,PSME1,PSME2	10/60			C1QBP
3_Member	Reactome Gene Sets	R-HSA-5607761	Dectin-1 mediated noncanonical NF-kB signaling	-9.09535	-6.28193	5691,5695,5696,5699,5704,5710,5714,5720,5721,9040	PSMB3,PSMB7,PSMB8,PSMB10,PSMC4,PSMD4,PSMD8,PSME1,PSME2,UBE2M	10/60			HAGHL
3_Member	Reactome Gene Sets	R-HSA-5610783	Degradation of GLI2 by the proteasome	-9.09535	-6.28193	1452,5691,5695,5696,5699,5704,5710,5714,5720,5721	CSNK1A1,PSMB3,PSMB7,PSMB8,PSMB10,PSMC4,PSMD4,PSMD8,PSME1,PSME2	10/60			SPEF1
3_Member	Reactome Gene Sets	R-HSA-5610785	GLI3 is processed to GLI3R by the proteasome	-9.09535	-6.28193	1452,5691,5695,5696,5699,5704,5710,5714,5720,5721	CSNK1A1,PSMB3,PSMB7,PSMB8,PSMB10,PSMC4,PSMD4,PSMD8,PSME1,PSME2	10/60			ANKUB1
3_Member	Reactome Gene Sets	R-HSA-5678895	Defective CFTR causes cystic fibrosis	-9.0217	-6.2331	5691,5695,5696,5699,5704,5710,5714,5720,5721,91445	PSMB3,PSMB7,PSMB8,PSMB10,PSMC4,PSMD4,PSMD8,PSME1,PSME2,RNF185	10/61			FAM183A
3_Member	Reactome Gene Sets	R-HSA-174084	Autodegradation of Cdh1 by Cdh1:APC/C	-8.87845	-6.13561	5691,5695,5696,5699,5704,5710,5714,5720,5721,51529	PSMB3,PSMB7,PSMB8,PSMB10,PSMC4,PSMD4,PSMD8,PSME1,PSME2,ANAPC11	10/63			S100A16
3_Member	Reactome Gene Sets	R-HSA-69563	p53-Dependent G1 DNA Damage Response	-8.67306	-5.97161	1026,5691,5695,5696,5699,5704,5710,5714,5720,5721	CDKN1A,PSMB3,PSMB7,PSMB8,PSMB10,PSMC4,PSMD4,PSMD8,PSME1,PSME2	10/66			ALDOC
3_Member	Reactome Gene Sets	R-HSA-69580	p53-Dependent G1/S DNA damage checkpoint	-8.67306	-5.97161	1026,5691,5695,5696,5699,5704,5710,5714,5720,5721	CDKN1A,PSMB3,PSMB7,PSMB8,PSMB10,PSMC4,PSMD4,PSMD8,PSME1,PSME2	10/66			SERTAD1
3_Member	Reactome Gene Sets	R-HSA-1236978	Cross-presentation of soluble exogenous antigens (endosomes)	-8.63495	-5.94326	5691,5695,5696,5699,5704,5710,5714,5720,5721	PSMB3,PSMB7,PSMB8,PSMB10,PSMC4,PSMD4,PSMD8,PSME1,PSME2	9/49			MIF
3_Member	Reactome Gene Sets	R-HSA-174154	APC/C:Cdc20 mediated degradation of Securin	-8.60697	-5.93416	5691,5695,5696,5699,5704,5710,5714,5720,5721,51529	PSMB3,PSMB7,PSMB8,PSMB10,PSMC4,PSMD4,PSMD8,PSME1,PSME2,ANAPC11	10/67			GALK1
3_Member	Reactome Gene Sets	R-HSA-69242	S Phase	-8.587	-5.92755	207,1026,1874,5425,5691,5695,5696,5699,5704,5710,5714,5720,5721,51529	AKT1,CDKN1A,E2F4,POLD2,PSMB3,PSMB7,PSMB8,PSMB10,PSMC4,PSMD4,PSMD8,PSME1,PSME2,ANAPC11	14/162			RARRES3
3_Member	Reactome Gene Sets	R-HSA-450531	Regulation of mRNA stability by proteins that bind AU-rich elements	-8.56414	-5.92136	207,5691,5695,5696,5699,5704,5710,5714,5720,5721,54512	AKT1,PSMB3,PSMB7,PSMB8,PSMB10,PSMC4,PSMD4,PSMD8,PSME1,PSME2,EXOSC4	11/88			ETHE1
3_Member	Reactome Gene Sets	R-HSA-211733	Regulation of activated PAK-2p34 by proteasome mediated degradation	-8.55284	-5.92136	5691,5695,5696,5699,5704,5710,5714,5720,5721	PSMB3,PSMB7,PSMB8,PSMB10,PSMC4,PSMD4,PSMD8,PSME1,PSME2	9/50			KRT19
3_Member	Reactome Gene Sets	R-HSA-5658442	Regulation of RAS by GAPs	-8.54199	-5.92136	3265,5691,5695,5696,5699,5704,5710,5714,5720,5721	HRAS,PSMB3,PSMB7,PSMB8,PSMB10,PSMC4,PSMD4,PSMD8,PSME1,PSME2	10/68			PRR7
3_Member	Reactome Gene Sets	R-HSA-69615	G1/S DNA Damage Checkpoints	-8.54199	-5.92136	1026,5691,5695,5696,5699,5704,5710,5714,5720,5721	CDKN1A,PSMB3,PSMB7,PSMB8,PSMB10,PSMC4,PSMD4,PSMD8,PSME1,PSME2	10/68			SRD5A2
3_Member	Reactome Gene Sets	R-HSA-8948751	Regulation of PTEN stability and activity	-8.47809	-5.86806	207,5691,5695,5696,5699,5704,5710,5714,5720,5721	AKT1,PSMB3,PSMB7,PSMB8,PSMB10,PSMC4,PSMD4,PSMD8,PSME1,PSME2	10/69			PORCN
3_Member	Reactome Gene Sets	R-HSA-350562	Regulation of ornithine decarboxylase (ODC)	-8.4726	-5.86806	5691,5695,5696,5699,5704,5710,5714,5720,5721	PSMB3,PSMB7,PSMB8,PSMB10,PSMC4,PSMD4,PSMD8,PSME1,PSME2	9/51			C5orf49
3_Member	Reactome Gene Sets	R-HSA-180534	Vpu mediated degradation of CD4	-8.39413	-5.84162	5691,5695,5696,5699,5704,5710,5714,5720,5721	PSMB3,PSMB7,PSMB8,PSMB10,PSMC4,PSMD4,PSMD8,PSME1,PSME2	9/52			APOL2
3_Member	Reactome Gene Sets	R-HSA-349425	Autodegradation of the E3 ubiquitin ligase COP1	-8.39413	-5.84162	5691,5695,5696,5699,5704,5710,5714,5720,5721	PSMB3,PSMB7,PSMB8,PSMB10,PSMC4,PSMD4,PSMD8,PSME1,PSME2	9/52			TPI1
3_Member	Reactome Gene Sets	R-HSA-69601	Ubiquitin Mediated Degradation of Phosphorylated Cdc25A	-8.39413	-5.84162	5691,5695,5696,5699,5704,5710,5714,5720,5721	PSMB3,PSMB7,PSMB8,PSMB10,PSMC4,PSMD4,PSMD8,PSME1,PSME2	9/52			CCDC65
3_Member	Reactome Gene Sets	R-HSA-69610	p53-Independent DNA Damage Response	-8.39413	-5.84162	5691,5695,5696,5699,5704,5710,5714,5720,5721	PSMB3,PSMB7,PSMB8,PSMB10,PSMC4,PSMD4,PSMD8,PSME1,PSME2	9/52			CCDC78
3_Member	Reactome Gene Sets	R-HSA-69613	p53-Independent G1/S DNA damage checkpoint	-8.39413	-5.84162	5691,5695,5696,5699,5704,5710,5714,5720,5721	PSMB3,PSMB7,PSMB8,PSMB10,PSMC4,PSMD4,PSMD8,PSME1,PSME2	9/52			RBM38
3_Member	Reactome Gene Sets	R-HSA-75815	Ubiquitin-dependent degradation of Cyclin D	-8.39413	-5.84162	5691,5695,5696,5699,5704,5710,5714,5720,5721	PSMB3,PSMB7,PSMB8,PSMB10,PSMC4,PSMD4,PSMD8,PSME1,PSME2	9/52			CDKN1A
3_Member	Reactome Gene Sets	R-HSA-9762114	GSK3B and BTRC:CUL1-mediated-degradation of NFE2L2	-8.39413	-5.84162	5691,5695,5696,5699,5704,5710,5714,5720,5721	PSMB3,PSMB7,PSMB8,PSMB10,PSMC4,PSMD4,PSMD8,PSME1,PSME2	9/52			CLDN7
3_Member	Reactome Gene Sets	R-HSA-169911	Regulation of Apoptosis	-8.31738	-5.77866	5691,5695,5696,5699,5704,5710,5714,5720,5721	PSMB3,PSMB7,PSMB8,PSMB10,PSMC4,PSMD4,PSMD8,PSME1,PSME2	9/53			RCC1
3_Member	Reactome Gene Sets	R-HSA-174184	Cdc20:Phospho-APC/C mediated degradation of Cyclin A	-8.29258	-5.76722	5691,5695,5696,5699,5704,5710,5714,5720,5721,51529	PSMB3,PSMB7,PSMB8,PSMB10,PSMC4,PSMD4,PSMD8,PSME1,PSME2,ANAPC11	10/72			DYDC2
3_Member	Reactome Gene Sets	R-HSA-69017	CDK-mediated phosphorylation and removal of Cdc6	-8.29258	-5.76722	5691,5695,5696,5699,5704,5710,5714,5720,5721,51529	PSMB3,PSMB7,PSMB8,PSMB10,PSMC4,PSMD4,PSMD8,PSME1,PSME2,ANAPC11	10/72			THOC3
3_Member	Reactome Gene Sets	R-HSA-174178	APC/C:Cdh1 mediated degradation of Cdc20 and other APC/C:Cdh1 targeted proteins in late mitosis/early G1	-8.2327	-5.72664	5691,5695,5696,5699,5704,5710,5714,5720,5721,51529	PSMB3,PSMB7,PSMB8,PSMB10,PSMC4,PSMD4,PSMD8,PSME1,PSME2,ANAPC11	10/73			C1QTNF4
3_Member	Reactome Gene Sets	R-HSA-179419	APC:Cdc20 mediated degradation of cell cycle proteins prior to satisfation of the cell cycle checkpoint	-8.2327	-5.72664	5691,5695,5696,5699,5704,5710,5714,5720,5721,51529	PSMB3,PSMB7,PSMB8,PSMB10,PSMC4,PSMD4,PSMD8,PSME1,PSME2,ANAPC11	10/73			RNMT
3_Member	Reactome Gene Sets	R-HSA-174113	SCF-beta-TrCP mediated degradation of Emi1	-8.16874	-5.69307	5691,5695,5696,5699,5704,5710,5714,5720,5721	PSMB3,PSMB7,PSMB8,PSMB10,PSMC4,PSMD4,PSMD8,PSME1,PSME2	9/55			RAB11FIP4
3_Member	Reactome Gene Sets	R-HSA-4641257	Degradation of AXIN	-8.16874	-5.69307	5691,5695,5696,5699,5704,5710,5714,5720,5721	PSMB3,PSMB7,PSMB8,PSMB10,PSMC4,PSMD4,PSMD8,PSME1,PSME2	9/55			CCDC81
3_Member	Reactome Gene Sets	R-HSA-8854050	FBXL7 down-regulates AURKA during mitotic entry and in early mitosis	-8.16874	-5.69307	5691,5695,5696,5699,5704,5710,5714,5720,5721	PSMB3,PSMB7,PSMB8,PSMB10,PSMC4,PSMD4,PSMD8,PSME1,PSME2	9/55			STMND1
3_Member	Reactome Gene Sets	R-HSA-8941858	Regulation of RUNX3 expression and activity	-8.16874	-5.69307	5691,5695,5696,5699,5704,5710,5714,5720,5721	PSMB3,PSMB7,PSMB8,PSMB10,PSMC4,PSMD4,PSMD8,PSME1,PSME2	9/55			NOP16
3_Member	Reactome Gene Sets	R-HSA-9824272	Somitogenesis	-8.16874	-5.69307	5691,5695,5696,5699,5704,5710,5714,5720,5721	PSMB3,PSMB7,PSMB8,PSMB10,PSMC4,PSMD4,PSMD8,PSME1,PSME2	9/55			CENPV
3_Member	Reactome Gene Sets	R-HSA-176409	APC/C:Cdc20 mediated degradation of mitotic proteins	-8.1157	-5.65161	5691,5695,5696,5699,5704,5710,5714,5720,5721,51529	PSMB3,PSMB7,PSMB8,PSMB10,PSMC4,PSMD4,PSMD8,PSME1,PSME2,ANAPC11	10/75			BOP1
3_Member	Reactome Gene Sets	R-HSA-450408	AUF1 (hnRNP D0) binds and destabilizes mRNA	-8.09673	-5.64392	5691,5695,5696,5699,5704,5710,5714,5720,5721	PSMB3,PSMB7,PSMB8,PSMB10,PSMC4,PSMD4,PSMD8,PSME1,PSME2	9/56			PKM
3_Member	Reactome Gene Sets	R-HSA-5362768	Hh mutants are degraded by ERAD	-8.09673	-5.64392	5691,5695,5696,5699,5704,5710,5714,5720,5721	PSMB3,PSMB7,PSMB8,PSMB10,PSMC4,PSMD4,PSMD8,PSME1,PSME2	9/56			MORN5
3_Member	Reactome Gene Sets	R-HSA-176814	Activation of APC/C and APC/C:Cdc20 mediated degradation of mitotic proteins	-8.05853	-5.61125	5691,5695,5696,5699,5704,5710,5714,5720,5721,51529	PSMB3,PSMB7,PSMB8,PSMB10,PSMC4,PSMD4,PSMD8,PSME1,PSME2,ANAPC11	10/76			MRTO4
3_Member	Reactome Gene Sets	R-HSA-4641258	Degradation of DVL	-8.02617	-5.58975	5691,5695,5696,5699,5704,5710,5714,5720,5721	PSMB3,PSMB7,PSMB8,PSMB10,PSMC4,PSMD4,PSMD8,PSME1,PSME2	9/57			AKAP7
3_Member	Reactome Gene Sets	R-HSA-69541	Stabilization of p53	-8.02617	-5.58975	5691,5695,5696,5699,5704,5710,5714,5720,5721	PSMB3,PSMB7,PSMB8,PSMB10,PSMC4,PSMD4,PSMD8,PSME1,PSME2	9/57			UQCC3
3_Member	Reactome Gene Sets	R-HSA-5619084	ABC transporter disorders	-7.94673	-5.51564	5691,5695,5696,5699,5704,5710,5714,5720,5721,91445	PSMB3,PSMB7,PSMB8,PSMB10,PSMC4,PSMD4,PSMD8,PSME1,PSME2,RNF185	10/78			GAPDH
3_Member	Reactome Gene Sets	R-HSA-8951664	Neddylation	-7.93561	-5.50978	1026,5691,5695,5696,5699,5704,5710,5714,5720,5721,6923,7428,9040,55527,84261,150684	CDKN1A,PSMB3,PSMB7,PSMB8,PSMB10,PSMC4,PSMD4,PSMD8,PSME1,PSME2,ELOB,VHL,UBE2M,FEM1A,FBXW9,COMMD1	16/246			P4HA2
3_Member	Reactome Gene Sets	R-HSA-351202	Metabolism of polyamines	-7.8892	-5.47371	5691,5695,5696,5699,5704,5710,5714,5720,5721	PSMB3,PSMB7,PSMB8,PSMB10,PSMC4,PSMD4,PSMD8,PSME1,PSME2	9/59			PSME2
3_Member	Reactome Gene Sets	R-HSA-5387390	Hh mutants abrogate ligand secretion	-7.8892	-5.47371	5691,5695,5696,5699,5704,5710,5714,5720,5721	PSMB3,PSMB7,PSMB8,PSMB10,PSMC4,PSMD4,PSMD8,PSME1,PSME2	9/59			C1orf87
3_Member	Reactome Gene Sets	R-HSA-9711123	Cellular response to chemical stress	-7.8832	-5.47279	207,1026,2950,5226,5691,5695,5696,5699,5704,5710,5714,5720,5721,6888,7086	AKT1,CDKN1A,GSTP1,PGD,PSMB3,PSMB7,PSMB8,PSMB10,PSMC4,PSMD4,PSMD8,PSME1,PSME2,TALDO1,TKT	15/215			HMGCR
3_Member	Reactome Gene Sets	R-HSA-176408	Regulation of APC/C activators between G1/S and early anaphase	-7.83815	-5.43277	5691,5695,5696,5699,5704,5710,5714,5720,5721,51529	PSMB3,PSMB7,PSMB8,PSMB10,PSMC4,PSMD4,PSMD8,PSME1,PSME2,ANAPC11	10/80			EBNA1BP2
3_Member	Reactome Gene Sets	R-HSA-5610780	Degradation of GLI1 by the proteasome	-7.82269	-5.42227	5691,5695,5696,5699,5704,5710,5714,5720,5721	PSMB3,PSMB7,PSMB8,PSMB10,PSMC4,PSMD4,PSMD8,PSME1,PSME2	9/60			CHIC2
3_Member	Reactome Gene Sets	R-HSA-162909	Host Interactions of HIV factors	-7.76626	-5.37074	1104,5691,5695,5696,5699,5704,5710,5714,5720,5721,5901,6923	RCC1,PSMB3,PSMB7,PSMB8,PSMB10,PSMC4,PSMD4,PSMD8,PSME1,PSME2,RAN,ELOB	12/130			AK7
3_Member	Reactome Gene Sets	R-HSA-9013694	Signaling by NOTCH4	-7.73264	-5.34281	207,5691,5695,5696,5699,5704,5710,5714,5720,5721	AKT1,PSMB3,PSMB7,PSMB8,PSMB10,PSMC4,PSMD4,PSMD8,PSME1,PSME2	10/82			NDUFA13
3_Member	Reactome Gene Sets	R-HSA-69206	G1/S Transition	-7.72867	-5.34281	207,1026,1874,5691,5695,5696,5699,5704,5710,5714,5720,5721	AKT1,CDKN1A,E2F4,PSMB3,PSMB7,PSMB8,PSMB10,PSMC4,PSMD4,PSMD8,PSME1,PSME2	12/131			ZNF787
3_Member	WikiPathways	WP183	Proteasome degradation	-7.69339	-5.31227	5691,5695,5696,5699,5704,5710,5714,5720,5721	PSMB3,PSMB7,PSMB8,PSMB10,PSMC4,PSMD4,PSMD8,PSME1,PSME2	9/62			C8orf82
3_Member	Reactome Gene Sets	R-HSA-1168372	Downstream signaling events of B Cell Receptor (BCR)	-7.68099	-5.30921	3265,5691,5695,5696,5699,5704,5710,5714,5720,5721	HRAS,PSMB3,PSMB7,PSMB8,PSMB10,PSMC4,PSMD4,PSMD8,PSME1,PSME2	10/83			DNAJC12
3_Member	Reactome Gene Sets	R-HSA-195253	Degradation of beta-catenin by the destruction complex	-7.68099	-5.30921	1452,5691,5695,5696,5699,5704,5710,5714,5720,5721	CSNK1A1,PSMB3,PSMB7,PSMB8,PSMB10,PSMC4,PSMD4,PSMD8,PSME1,PSME2	10/83			FAM166B
3_Member	Reactome Gene Sets	R-HSA-5632684	Hedgehog 'on' state	-7.57978	-5.21714	1452,5691,5695,5696,5699,5704,5710,5714,5720,5721	CSNK1A1,PSMB3,PSMB7,PSMB8,PSMB10,PSMC4,PSMD4,PSMD8,PSME1,PSME2	10/85			NTMT1
3_Member	Reactome Gene Sets	R-HSA-4608870	Asymmetric localization of PCP proteins	-7.56876	-5.21063	5691,5695,5696,5699,5704,5710,5714,5720,5721	PSMB3,PSMB7,PSMB8,PSMB10,PSMC4,PSMD4,PSMD8,PSME1,PSME2	9/64			TUBA4B
3_Member	Reactome Gene Sets	R-HSA-5358346	Hedgehog ligand biogenesis	-7.50811	-5.15443	5691,5695,5696,5699,5704,5710,5714,5720,5721	PSMB3,PSMB7,PSMB8,PSMB10,PSMC4,PSMD4,PSMD8,PSME1,PSME2	9/65			IMP3
3_Member	Reactome Gene Sets	R-HSA-174143	APC/C-mediated degradation of cell cycle proteins	-7.48126	-5.13635	5691,5695,5696,5699,5704,5710,5714,5720,5721,51529	PSMB3,PSMB7,PSMB8,PSMB10,PSMC4,PSMD4,PSMD8,PSME1,PSME2,ANAPC11	10/87			POLR2L
3_Member	Reactome Gene Sets	R-HSA-453276	Regulation of mitotic cell cycle	-7.48126	-5.13635	5691,5695,5696,5699,5704,5710,5714,5720,5721,51529	PSMB3,PSMB7,PSMB8,PSMB10,PSMC4,PSMD4,PSMD8,PSME1,PSME2,ANAPC11	10/87			ANAPC11
3_Member	Reactome Gene Sets	R-HSA-1640170	Cell Cycle	-7.42141	-5.08511	207,1026,1104,1874,5425,5438,5441,5691,5695,5696,5699,5704,5710,5714,5720,5721,5901,8607,8636,9025,10856,51529,55651,63943,80776,128866	AKT1,CDKN1A,RCC1,E2F4,POLD2,POLR2I,POLR2L,PSMB3,PSMB7,PSMB8,PSMB10,PSMC4,PSMD4,PSMD8,PSME1,PSME2,RAN,RUVBL1,SSNA1,RNF8,RUVBL2,ANAPC11,NHP2,FKBPL,B9D2,CHMP4B	26/692			PSMB10
3_Member	Reactome Gene Sets	R-HSA-6807070	PTEN Regulation	-7.40469	-5.07262	207,5691,5695,5696,5699,5704,5710,5714,5720,5721,23028,28956	AKT1,PSMB3,PSMB7,PSMB8,PSMB10,PSMC4,PSMD4,PSMD8,PSME1,PSME2,KDM1A,LAMTOR2	12/140			PSMB3
3_Member	Reactome Gene Sets	R-HSA-1169091	Activation of NF-kappaB in B cells	-7.38993	-5.06206	5691,5695,5696,5699,5704,5710,5714,5720,5721	PSMB3,PSMB7,PSMB8,PSMB10,PSMC4,PSMD4,PSMD8,PSME1,PSME2	9/67			ZNF593
3_Member	GO Biological Processes	GO:0010498	proteasomal protein catabolic process	-7.3443	-5.02059	207,1452,5691,5695,5696,5699,5704,5710,5714,7428,11047,51529,55527,55658,57092,80700,81858,91445,118424	AKT1,CSNK1A1,PSMB3,PSMB7,PSMB8,PSMB10,PSMC4,PSMD4,PSMD8,VHL,ADRM1,ANAPC11,FEM1A,RNF126,PCNP,UBXN6,SHARPIN,RNF185,UBE2J2	19/386			POLD2
3_Member	Reactome Gene Sets	R-HSA-69052	Switching of origins to a post-replicative state	-7.29178	-4.97219	5691,5695,5696,5699,5704,5710,5714,5720,5721,51529	PSMB3,PSMB7,PSMB8,PSMB10,PSMC4,PSMD4,PSMD8,PSME1,PSME2,ANAPC11	10/91			GPATCH4
3_Member	Reactome Gene Sets	R-HSA-9793380	Formation of paraxial mesoderm	-7.27571	-4.96019	5691,5695,5696,5699,5704,5710,5714,5720,5721	PSMB3,PSMB7,PSMB8,PSMB10,PSMC4,PSMD4,PSMD8,PSME1,PSME2	9/69			NOB1
3_Member	Reactome Gene Sets	R-HSA-68949	Orc1 removal from chromatin	-7.16522	-4.86564	5691,5695,5696,5699,5704,5710,5714,5720,5721	PSMB3,PSMB7,PSMB8,PSMB10,PSMC4,PSMD4,PSMD8,PSME1,PSME2	9/71			ERICH5
3_Member	Reactome Gene Sets	R-HSA-69239	Synthesis of DNA	-7.13648	-4.84466	5425,5691,5695,5696,5699,5704,5710,5714,5720,5721,51529	POLD2,PSMB3,PSMB7,PSMB8,PSMB10,PSMC4,PSMD4,PSMD8,PSME1,PSME2,ANAPC11	11/120			LYAR
3_Member	Reactome Gene Sets	R-HSA-8878166	Transcriptional regulation by RUNX2	-7.13648	-4.84466	207,1026,5691,5695,5696,5699,5704,5710,5714,5720,5721	AKT1,CDKN1A,PSMB3,PSMB7,PSMB8,PSMB10,PSMC4,PSMD4,PSMD8,PSME1,PSME2	11/120			WDR54
3_Member	Reactome Gene Sets	R-HSA-8939902	Regulation of RUNX2 expression and activity	-7.11129	-4.82329	5691,5695,5696,5699,5704,5710,5714,5720,5721	PSMB3,PSMB7,PSMB8,PSMB10,PSMC4,PSMD4,PSMD8,PSME1,PSME2	9/72			YRDC
3_Member	Reactome Gene Sets	R-HSA-453279	Mitotic G1 phase and G1/S transition	-7.10413	-4.81992	207,1026,1874,5691,5695,5696,5699,5704,5710,5714,5720,5721	AKT1,CDKN1A,E2F4,PSMB3,PSMB7,PSMB8,PSMB10,PSMC4,PSMD4,PSMD8,PSME1,PSME2	12/149			NR2F6
3_Member	Reactome Gene Sets	R-HSA-8878159	Transcriptional regulation by RUNX3	-7.06796	-4.79124	1026,5691,5695,5696,5699,5704,5710,5714,5720,5721	CDKN1A,PSMB3,PSMB7,PSMB8,PSMB10,PSMC4,PSMD4,PSMD8,PSME1,PSME2	10/96			SPATA17
3_Member	GO Biological Processes	GO:0019941	modification-dependent protein catabolic process	-7.04687	-4.77385	207,1452,5691,5695,5696,5699,5704,5710,5714,7428,9025,9636,11047,51529,55527,55658,57092,81858,91445,118424,128866	AKT1,CSNK1A1,PSMB3,PSMB7,PSMB8,PSMB10,PSMC4,PSMD4,PSMD8,VHL,RNF8,ISG15,ADRM1,ANAPC11,FEM1A,RNF126,PCNP,SHARPIN,RNF185,UBE2J2,CHMP4B	21/489			TJP3
3_Member	CORUM	CORUM:193	PA700-20S-PA28 complex	-7.01706	-4.75134	5691,5695,5704,5710,5714,5720,5721	PSMB3,PSMB7,PSMC4,PSMD4,PSMD8,PSME1,PSME2	7/36			BZW2
3_Member	Reactome Gene Sets	R-HSA-5689880	Ub-specific processing proteases	-6.92427	-4.67041	5691,5695,5696,5699,5704,5710,5714,5720,5721,7416,8607,11047,55611,92815	PSMB3,PSMB7,PSMB8,PSMB10,PSMC4,PSMD4,PSMD8,PSME1,PSME2,VDAC1,RUVBL1,ADRM1,OTUB1,H2AC25	14/219			NHP2
3_Member	GO Biological Processes	GO:0043161	proteasome-mediated ubiquitin-dependent protein catabolic process	-6.92189	-4.67041	207,1452,5691,5695,5696,5699,5704,5710,5714,7428,11047,51529,55527,55658,57092,81858	AKT1,CSNK1A1,PSMB3,PSMB7,PSMB8,PSMB10,PSMC4,PSMD4,PSMD8,VHL,ADRM1,ANAPC11,FEM1A,RNF126,PCNP,SHARPIN	16/291			SLC3A2
3_Member	GO Biological Processes	GO:0043632	modification-dependent macromolecule catabolic process	-6.88579	-4.63779	207,1452,5691,5695,5696,5699,5704,5710,5714,7428,9025,9636,11047,51529,55527,55658,57092,81858,91445,118424,128866	AKT1,CSNK1A1,PSMB3,PSMB7,PSMB8,PSMB10,PSMC4,PSMD4,PSMD8,VHL,RNF8,ISG15,ADRM1,ANAPC11,FEM1A,RNF126,PCNP,SHARPIN,RNF185,UBE2J2,CHMP4B	21/500			TIMM13
3_Member	Reactome Gene Sets	R-HSA-5607764	CLEC7A (Dectin-1) signaling	-6.85715	-4.61262	5691,5695,5696,5699,5704,5710,5714,5720,5721,9040	PSMB3,PSMB7,PSMB8,PSMB10,PSMC4,PSMD4,PSMD8,PSME1,PSME2,UBE2M	10/101			EIF4A3
3_Member	Reactome Gene Sets	R-HSA-5668541	TNFR2 non-canonical NF-kB pathway	-6.81643	-4.57874	5691,5695,5696,5699,5704,5710,5714,5720,5721,9040	PSMB3,PSMB7,PSMB8,PSMB10,PSMC4,PSMD4,PSMD8,PSME1,PSME2,UBE2M	10/102			BAK1
3_Member	GO Biological Processes	GO:0051603	proteolysis involved in protein catabolic process	-6.80406	-4.57039	207,1452,5691,5695,5696,5699,5704,5710,5714,7428,8192,9025,9636,11047,51529,55527,55658,57092,80700,81858,91445,118424,128866	AKT1,CSNK1A1,PSMB3,PSMB7,PSMB8,PSMB10,PSMC4,PSMD4,PSMD8,VHL,CLPP,RNF8,ISG15,ADRM1,ANAPC11,FEM1A,RNF126,PCNP,UBXN6,SHARPIN,RNF185,UBE2J2,CHMP4B	23/598			POMC
3_Member	Reactome Gene Sets	R-HSA-5688426	Deubiquitination	-6.80135	-4.57039	5691,5695,5696,5699,5704,5710,5714,5720,5721,7416,8607,10445,11047,55611,79155,92815	PSMB3,PSMB7,PSMB8,PSMB10,PSMC4,PSMD4,PSMD8,PSME1,PSME2,VDAC1,RUVBL1,MCRS1,ADRM1,OTUB1,TNIP2,H2AC25	16/297			BYSL
3_Member	Reactome Gene Sets	R-HSA-382556	ABC-family proteins mediated transport	-6.77617	-4.55184	5691,5695,5696,5699,5704,5710,5714,5720,5721,91445	PSMB3,PSMB7,PSMB8,PSMB10,PSMC4,PSMD4,PSMD8,PSME1,PSME2,RNF185	10/103			CHSY3
3_Member	Reactome Gene Sets	R-HSA-2871837	FCERI mediated NF-kB activation	-6.615	-4.40364	5691,5695,5696,5699,5704,5710,5714,5720,5721	PSMB3,PSMB7,PSMB8,PSMB10,PSMC4,PSMD4,PSMD8,PSME1,PSME2	9/82			TWF2
3_Member	Reactome Gene Sets	R-HSA-983168	Antigen processing: Ubiquitination & Proteasome degradation	-6.56909	-4.3609	5691,5695,5696,5699,5704,5710,5714,5720,5721,6923,7428,9040,51529,55658,84261,118424	PSMB3,PSMB7,PSMB8,PSMB10,PSMC4,PSMD4,PSMD8,PSME1,PSME2,ELOB,VHL,UBE2M,ANAPC11,RNF126,FBXW9,UBE2J2	16/309			PKP3
3_Member	Reactome Gene Sets	R-HSA-68882	Mitotic Anaphase	-6.54922	-4.34419	1104,5691,5695,5696,5699,5704,5710,5714,5720,5721,5901,51529,80776,128866	RCC1,PSMB3,PSMB7,PSMB8,PSMB10,PSMC4,PSMD4,PSMD8,PSME1,PSME2,RAN,ANAPC11,B9D2,CHMP4B	14/235			SLC25A38
3_Member	GO Biological Processes	GO:0006511	ubiquitin-dependent protein catabolic process	-6.54399	-4.3421	207,1452,5691,5695,5696,5699,5704,5710,5714,7428,9025,11047,51529,55527,55658,57092,81858,91445,118424,128866	AKT1,CSNK1A1,PSMB3,PSMB7,PSMB8,PSMB10,PSMC4,PSMD4,PSMD8,VHL,RNF8,ADRM1,ANAPC11,FEM1A,RNF126,PCNP,SHARPIN,RNF185,UBE2J2,CHMP4B	20/479			CACYBP
3_Member	Reactome Gene Sets	R-HSA-2555396	Mitotic Metaphase and Anaphase	-6.52681	-4.32804	1104,5691,5695,5696,5699,5704,5710,5714,5720,5721,5901,51529,80776,128866	RCC1,PSMB3,PSMB7,PSMB8,PSMB10,PSMC4,PSMD4,PSMD8,PSME1,PSME2,RAN,ANAPC11,B9D2,CHMP4B	14/236			PRMT1
3_Member	Reactome Gene Sets	R-HSA-983705	Signaling by the B Cell Receptor (BCR)	-6.43298	-4.2373	3265,5691,5695,5696,5699,5704,5710,5714,5720,5721	HRAS,PSMB3,PSMB7,PSMB8,PSMB10,PSMC4,PSMD4,PSMD8,PSME1,PSME2	10/112			MED19
3_Member	Reactome Gene Sets	R-HSA-9010553	Regulation of expression of SLITs and ROBOs	-6.42401	-4.23444	4116,5691,5695,5696,5699,5704,5710,5714,5720,5721,6923,9775	MAGOH,PSMB3,PSMB7,PSMB8,PSMB10,PSMC4,PSMD4,PSMD8,PSME1,PSME2,ELOB,EIF4A3	12/172			HRAS
3_Member	Reactome Gene Sets	R-HSA-5610787	Hedgehog 'off' state	-6.39683	-4.2133	1452,5691,5695,5696,5699,5704,5710,5714,5720,5721	CSNK1A1,PSMB3,PSMB7,PSMB8,PSMB10,PSMC4,PSMD4,PSMD8,PSME1,PSME2	10/113			NOP56
3_Member	Reactome Gene Sets	R-HSA-5621481	C-type lectin receptors (CLRs)	-6.35957	-4.17902	3265,5691,5695,5696,5699,5704,5710,5714,5720,5721,9040	HRAS,PSMB3,PSMB7,PSMB8,PSMB10,PSMC4,PSMD4,PSMD8,PSME1,PSME2,UBE2M	11/143			MPG
3_Member	Reactome Gene Sets	R-HSA-9020702	Interleukin-1 signaling	-6.32563	-4.14805	5691,5695,5696,5699,5704,5710,5714,5720,5721,79155	PSMB3,PSMB7,PSMB8,PSMB10,PSMC4,PSMD4,PSMD8,PSME1,PSME2,TNIP2	10/115			SSNA1
3_Member	Reactome Gene Sets	R-HSA-5687128	MAPK6/MAPK4 signaling	-6.30719	-4.13255	5691,5695,5696,5699,5704,5710,5714,5720,5721	PSMB3,PSMB7,PSMB8,PSMB10,PSMC4,PSMD4,PSMD8,PSME1,PSME2	9/89			RRP9
3_Member	Reactome Gene Sets	R-HSA-1236974	ER-Phagosome pathway	-6.2655	-4.09668	5691,5695,5696,5699,5704,5710,5714,5720,5721	PSMB3,PSMB7,PSMB8,PSMB10,PSMC4,PSMD4,PSMD8,PSME1,PSME2	9/90			ETFB
3_Member	Reactome Gene Sets	R-HSA-5357801	Programmed Cell Death	-6.2421	-4.07617	207,578,708,5691,5695,5696,5699,5704,5710,5714,5720,5721,128866	AKT1,BAK1,C1QBP,PSMB3,PSMB7,PSMB8,PSMB10,PSMC4,PSMD4,PSMD8,PSME1,PSME2,CHMP4B	13/213			APRT
3_Member	Reactome Gene Sets	R-HSA-109581	Apoptosis	-6.21236	-4.0493	207,578,708,5691,5695,5696,5699,5704,5710,5714,5720,5721	AKT1,BAK1,C1QBP,PSMB3,PSMB7,PSMB8,PSMB10,PSMC4,PSMD4,PSMD8,PSME1,PSME2	12/180			BICDL2
3_Member	Reactome Gene Sets	R-HSA-4086400	PCP/CE pathway	-6.18368	-4.02347	5691,5695,5696,5699,5704,5710,5714,5720,5721	PSMB3,PSMB7,PSMB8,PSMB10,PSMC4,PSMD4,PSMD8,PSME1,PSME2	9/92			PSME1
3_Member	GO Biological Processes	GO:0030163	protein catabolic process	-6.05628	-3.9045	207,1452,5691,5695,5696,5699,5704,5710,5714,7428,8192,9025,9636,11047,11313,51529,55527,55658,57092,80700,81858,91445,118424,128866	AKT1,CSNK1A1,PSMB3,PSMB7,PSMB8,PSMB10,PSMC4,PSMD4,PSMD8,VHL,CLPP,RNF8,ISG15,ADRM1,LYPLA2,ANAPC11,FEM1A,RNF126,PCNP,UBXN6,SHARPIN,RNF185,UBE2J2,CHMP4B	24/711			GSTP1
3_Member	KEGG Pathway	hsa05010	Alzheimer disease	-5.99215	-3.85408	207,1452,2597,3028,3265,4716,4726,5691,5695,5704,5710,5714,7416,11047,51079,60673,374291	AKT1,CSNK1A1,GAPDH,HSD17B10,HRAS,NDUFB10,NDUFS6,PSMB3,PSMB7,PSMC4,PSMD4,PSMD8,VDAC1,ADRM1,NDUFA13,ATG101,NDUFS7	17/384			EXOSC4
3_Member	Reactome Gene Sets	R-HSA-202424	Downstream TCR signaling	-5.95003	-3.81731	5691,5695,5696,5699,5704,5710,5714,5720,5721	PSMB3,PSMB7,PSMB8,PSMB10,PSMC4,PSMD4,PSMD8,PSME1,PSME2	9/98			UGT2B7
3_Member	Reactome Gene Sets	R-HSA-1257604	PIP3 activates AKT signaling	-5.86581	-3.73839	207,1026,5691,5695,5696,5699,5704,5710,5714,5720,5721,8870,23028,28956	AKT1,CDKN1A,PSMB3,PSMB7,PSMB8,PSMB10,PSMC4,PSMD4,PSMD8,PSME1,PSME2,IER3,KDM1A,LAMTOR2	14/268			TSR3
3_Member	Reactome Gene Sets	R-HSA-69275	G2/M Transition	-5.79786	-3.67567	1026,5691,5695,5696,5699,5704,5710,5714,5720,5721,8636,63943	CDKN1A,PSMB3,PSMB7,PSMB8,PSMB10,PSMC4,PSMD4,PSMD8,PSME1,PSME2,SSNA1,FKBPL	12/197			TGIF1
3_Member	Reactome Gene Sets	R-HSA-453274	Mitotic G2-G2/M phases	-5.75195	-3.63235	1026,5691,5695,5696,5699,5704,5710,5714,5720,5721,8636,63943	CDKN1A,PSMB3,PSMB7,PSMB8,PSMB10,PSMC4,PSMD4,PSMD8,PSME1,PSME2,SSNA1,FKBPL	12/199			GRPEL1
3_Member	Reactome Gene Sets	R-HSA-2454202	Fc epsilon receptor (FCERI) signaling	-5.71382	-3.59937	3265,5691,5695,5696,5699,5704,5710,5714,5720,5721	HRAS,PSMB3,PSMB7,PSMB8,PSMB10,PSMC4,PSMD4,PSMD8,PSME1,PSME2	10/134			ARPC5L
3_Member	Reactome Gene Sets	R-HSA-1236975	Antigen processing-Cross presentation	-5.6975	-3.58559	5691,5695,5696,5699,5704,5710,5714,5720,5721	PSMB3,PSMB7,PSMB8,PSMB10,PSMC4,PSMD4,PSMD8,PSME1,PSME2	9/105			TRMT112
3_Member	Reactome Gene Sets	R-HSA-68867	Assembly of the pre-replicative complex	-5.51368	-3.41188	5691,5695,5696,5699,5704,5710,5714,5720,5721,51529	PSMB3,PSMB7,PSMB8,PSMB10,PSMC4,PSMD4,PSMD8,PSME1,PSME2,ANAPC11	10/141			NXT1
3_Member	Reactome Gene Sets	R-HSA-69278	Cell Cycle, Mitotic	-5.4885	-3.39157	207,1026,1104,1874,5425,5691,5695,5696,5699,5704,5710,5714,5720,5721,5901,8636,51529,63943,80776,128866	AKT1,CDKN1A,RCC1,E2F4,POLD2,PSMB3,PSMB7,PSMB8,PSMB10,PSMC4,PSMD4,PSMD8,PSME1,PSME2,RAN,SSNA1,ANAPC11,FKBPL,B9D2,CHMP4B	20/561			VWA1
3_Member	Reactome Gene Sets	R-HSA-5619115	Disorders of transmembrane transporters	-5.47042	-3.37594	5691,5695,5696,5699,5704,5710,5714,5720,5721,6520,91445	PSMB3,PSMB7,PSMB8,PSMB10,PSMC4,PSMD4,PSMD8,PSME1,PSME2,SLC3A2,RNF185	11/176			TALDO1
3_Member	KEGG Pathway	hsa05017	Spinocerebellar ataxia	-5.45864	-3.3666	207,5691,5695,5704,5710,5714,7416,10528,11047,60673	AKT1,PSMB3,PSMB7,PSMC4,PSMD4,PSMD8,VDAC1,NOP56,ADRM1,ATG101	10/143			PSMB8
3_Member	Reactome Gene Sets	R-HSA-983169	Class I MHC mediated antigen processing & presentation	-5.38071	-3.30063	5691,5695,5696,5699,5704,5710,5714,5720,5721,6923,7428,9040,51529,55658,84261,118424	PSMB3,PSMB7,PSMB8,PSMB10,PSMC4,PSMD4,PSMD8,PSME1,PSME2,ELOB,VHL,UBE2M,ANAPC11,RNF126,FBXW9,UBE2J2	16/381			TAGLN2
3_Member	Reactome Gene Sets	R-HSA-376176	Signaling by ROBO receptors	-5.32165	-3.24626	4116,5691,5695,5696,5699,5704,5710,5714,5720,5721,6923,9775	MAGOH,PSMB3,PSMB7,PSMB8,PSMB10,PSMC4,PSMD4,PSMD8,PSME1,PSME2,ELOB,EIF4A3	12/219			CIAPIN1
3_Member	Reactome Gene Sets	R-HSA-5358351	Signaling by Hedgehog	-5.29888	-3.22813	1452,5691,5695,5696,5699,5704,5710,5714,5720,5721	CSNK1A1,PSMB3,PSMB7,PSMB8,PSMB10,PSMC4,PSMD4,PSMD8,PSME1,PSME2	10/149			SF3B6
3_Member	Reactome Gene Sets	R-HSA-69306	DNA Replication	-5.23986	-3.17142	5425,5691,5695,5696,5699,5704,5710,5714,5720,5721,51529	POLD2,PSMB3,PSMB7,PSMB8,PSMB10,PSMC4,PSMD4,PSMD8,PSME1,PSME2,ANAPC11	11/186			MAD2L2
3_Member	WikiPathways	WP5124	Alzheimer 39 s disease	-5.22716	-3.16101	207,1452,2597,3028,3265,5691,5695,5704,5710,5714,7416,11047,60673	AKT1,CSNK1A1,GAPDH,HSD17B10,HRAS,PSMB3,PSMB7,PSMC4,PSMD4,PSMD8,VDAC1,ADRM1,ATG101	13/263			TRIR
3_Member	Reactome Gene Sets	R-HSA-202403	TCR signaling	-5.21678	-3.15291	5691,5695,5696,5699,5704,5710,5714,5720,5721	PSMB3,PSMB7,PSMB8,PSMB10,PSMC4,PSMD4,PSMD8,PSME1,PSME2	9/120			SCAND1
3_Member	KEGG Pathway	hsa05016	Huntington disease	-5.19831	-3.13722	4716,4726,5438,5441,5691,5695,5704,5710,5714,7416,11047,51079,60673,374291	NDUFB10,NDUFS6,POLR2I,POLR2L,PSMB3,PSMB7,PSMC4,PSMD4,PSMD8,VDAC1,ADRM1,NDUFA13,ATG101,NDUFS7	14/306			ADPRHL2
3_Member	Reactome Gene Sets	R-HSA-446652	Interleukin-1 family signaling	-5.19657	-3.13722	5691,5695,5696,5699,5704,5710,5714,5720,5721,79155	PSMB3,PSMB7,PSMB8,PSMB10,PSMC4,PSMD4,PSMD8,PSME1,PSME2,TNIP2	10/153			NDUFS6
3_Member	Reactome Gene Sets	R-HSA-2467813	Separation of Sister Chromatids	-5.15182	-3.09472	5691,5695,5696,5699,5704,5710,5714,5720,5721,51529,80776	PSMB3,PSMB7,PSMB8,PSMB10,PSMC4,PSMD4,PSMD8,PSME1,PSME2,ANAPC11,B9D2	11/190			UTP14A
3_Member	WikiPathways	WP2059	Alzheimer 39 s disease and miRNA effects	-5.13902	-3.08415	207,1452,2597,3028,3265,5691,5695,5704,5710,5714,7416,11047,60673	AKT1,CSNK1A1,GAPDH,HSD17B10,HRAS,PSMB3,PSMB7,PSMC4,PSMD4,PSMD8,VDAC1,ADRM1,ATG101	13/268			ZNF330
3_Member	Reactome Gene Sets	R-HSA-9006925	Intracellular signaling by second messengers	-5.13421	-3.08156	207,1026,5691,5695,5696,5699,5704,5710,5714,5720,5721,8870,23028,28956	AKT1,CDKN1A,PSMB3,PSMB7,PSMB8,PSMB10,PSMC4,PSMD4,PSMD8,PSME1,PSME2,IER3,KDM1A,LAMTOR2	14/310			CCT7
3_Member	Reactome Gene Sets	R-HSA-69002	DNA Replication Pre-Initiation	-5.0731	-3.02377	5691,5695,5696,5699,5704,5710,5714,5720,5721,51529	PSMB3,PSMB7,PSMB8,PSMB10,PSMC4,PSMD4,PSMD8,PSME1,PSME2,ANAPC11	10/158			LDHB
3_Member	Reactome Gene Sets	R-HSA-9758941	Gastrulation	-5.07201	-3.02377	5691,5695,5696,5699,5704,5710,5714,5720,5721	PSMB3,PSMB7,PSMB8,PSMB10,PSMC4,PSMD4,PSMD8,PSME1,PSME2	9/125			COA4
3_Member	Reactome Gene Sets	R-HSA-201681	TCF dependent signaling in response to WNT	-5.06709	-3.02104	207,1452,5691,5695,5696,5699,5704,5710,5714,5720,5721,8607	AKT1,CSNK1A1,PSMB3,PSMB7,PSMB8,PSMB10,PSMC4,PSMD4,PSMD8,PSME1,PSME2,RUVBL1	12/232			GTF2E2
3_Member	Reactome Gene Sets	R-HSA-5663202	Diseases of signal transduction by growth factor receptors and second messengers	-4.96187	-2.92788	207,1026,1452,3265,5438,5441,5691,5695,5696,5699,5704,5710,5714,5720,5721,64840,81608	AKT1,CDKN1A,CSNK1A1,HRAS,POLR2I,POLR2L,PSMB3,PSMB7,PSMB8,PSMB10,PSMC4,PSMD4,PSMD8,PSME1,PSME2,PORCN,FIP1L1	17/459			FAM32A
3_Member	Reactome Gene Sets	R-HSA-8939236	RUNX1 regulates transcription of genes involved in differentiation of HSCs	-4.96103	-2.92788	5691,5695,5696,5699,5704,5710,5714,5720,5721	PSMB3,PSMB7,PSMB8,PSMB10,PSMC4,PSMD4,PSMD8,PSME1,PSME2	9/129			GRWD1
3_Member	Reactome Gene Sets	R-HSA-69481	G2/M Checkpoints	-4.86226	-2.84574	5691,5695,5696,5699,5704,5710,5714,5720,5721,9025	PSMB3,PSMB7,PSMB8,PSMB10,PSMC4,PSMD4,PSMD8,PSME1,PSME2,RNF8	10/167			MRPL17
3_Member	Reactome Gene Sets	R-HSA-1280215	Cytokine Signaling in Immune system	-4.81526	-2.80477	207,1026,3185,3265,4282,4502,4904,5443,5691,5695,5696,5699,5704,5710,5714,5720,5721,6888,6923,9040,9636,9775,79155	AKT1,CDKN1A,HNRNPF,HRAS,MIF,MT2A,YBX1,POMC,PSMB3,PSMB7,PSMB8,PSMB10,PSMC4,PSMD4,PSMD8,PSME1,PSME2,TALDO1,ELOB,UBE2M,ISG15,EIF4A3,TNIP2	23/786			DOHH
3_Member	KEGG Pathway	hsa05022	Pathways of neurodegeneration - multiple diseases	-4.75949	-2.76289	578,1452,3028,3265,4716,4726,5691,5695,5704,5710,5714,7416,11047,51079,60673,118424,374291	BAK1,CSNK1A1,HSD17B10,HRAS,NDUFB10,NDUFS6,PSMB3,PSMB7,PSMC4,PSMD4,PSMD8,VDAC1,ADRM1,NDUFA13,ATG101,UBE2J2,NDUFS7	17/476			VDAC1
3_Member	Reactome Gene Sets	R-HSA-69620	Cell Cycle Checkpoints	-4.74324	-2.75052	1026,5691,5695,5696,5699,5704,5710,5714,5720,5721,9025,51529,80776	CDKN1A,PSMB3,PSMB7,PSMB8,PSMB10,PSMC4,PSMD4,PSMD8,PSME1,PSME2,RNF8,ANAPC11,B9D2	13/292			ZPR1
3_Member	CORUM	CORUM:192	PA28-20S proteasome	-4.67487	-2.68407	5691,5695,5720,5721	PSMB3,PSMB7,PSME1,PSME2	4/16			IFRD2
3_Member	Reactome Gene Sets	R-HSA-3858494	Beta-catenin independent WNT signaling	-4.53122	-2.55738	5691,5695,5696,5699,5704,5710,5714,5720,5721	PSMB3,PSMB7,PSMB8,PSMB10,PSMC4,PSMD4,PSMD8,PSME1,PSME2	9/146			FLYWCH2
3_Member	KEGG Pathway	hsa05012	Parkinson disease	-4.47798	-2.50783	4716,4726,5691,5695,5704,5710,5714,7416,11047,51079,118424,374291	NDUFB10,NDUFS6,PSMB3,PSMB7,PSMC4,PSMD4,PSMD8,VDAC1,ADRM1,NDUFA13,UBE2J2,NDUFS7	12/266			RNASEH1-AS1
3_Member	Reactome Gene Sets	R-HSA-68886	M Phase	-4.30119	-2.34898	1104,5691,5695,5696,5699,5704,5710,5714,5720,5721,5901,8636,51529,80776,128866	RCC1,PSMB3,PSMB7,PSMB8,PSMB10,PSMC4,PSMD4,PSMD8,PSME1,PSME2,RAN,SSNA1,ANAPC11,B9D2,CHMP4B	15/417			B3GAT3
