## Supplementary Tables for "Deconvolution of bulk endometrial tissue identifies cell type proportions and expression signatures associated with endometrial function and disease" (part 2 of 2)

### Sheet: Table S12 (continued)
Table S12: Pathway analysis results of downregulated genes in endothelia cell type.
3_Member	Reactome Gene Sets	R-HSA-157118	Signaling by NOTCH	-4.29579	-2.34533	207,4904,5691,5695,5696,5699,5704,5710,5714,5720,5721	AKT1,YBX1,PSMB3,PSMB7,PSMB8,PSMB10,PSMC4,PSMD4,PSMD8,PSME1,PSME2	11/235			PSMD8
3_Member	Reactome Gene Sets	R-HSA-5673001	RAF/MAP kinase cascade	-4.26266	-2.31743	3265,5536,5691,5695,5696,5699,5704,5710,5714,5720,5721,28956	HRAS,PPP5C,PSMB3,PSMB7,PSMB8,PSMB10,PSMC4,PSMD4,PSMD8,PSME1,PSME2,LAMTOR2	12/280			UBXN6
3_Member	Reactome Gene Sets	R-HSA-449147	Signaling by Interleukins	-4.2331	-2.2896	207,1026,3185,4282,5443,5691,5695,5696,5699,5704,5710,5714,5720,5721,6888,79155	AKT1,CDKN1A,HNRNPF,MIF,POMC,PSMB3,PSMB7,PSMB8,PSMB10,PSMC4,PSMD4,PSMD8,PSME1,PSME2,TALDO1,TNIP2	16/473			DRAP1
3_Member	Reactome Gene Sets	R-HSA-195721	Signaling by WNT	-4.18233	-2.24397	207,1452,5691,5695,5696,5699,5704,5710,5714,5720,5721,8607,64840	AKT1,CSNK1A1,PSMB3,PSMB7,PSMB8,PSMB10,PSMC4,PSMD4,PSMD8,PSME1,PSME2,RUVBL1,PORCN	13/331			TRIAP1
3_Member	Reactome Gene Sets	R-HSA-5684996	MAPK1/MAPK3 signaling	-4.17461	-2.23794	3265,5536,5691,5695,5696,5699,5704,5710,5714,5720,5721,28956	HRAS,PPP5C,PSMB3,PSMB7,PSMB8,PSMB10,PSMC4,PSMD4,PSMD8,PSME1,PSME2,LAMTOR2	12/286			AL139246.5
3_Member	CORUM	CORUM:181	26S proteasome	-4.09274	-2.17272	5691,5695,5704,5710	PSMB3,PSMB7,PSMC4,PSMD4	4/22			RUVBL2
3_Member	KEGG Pathway	hsa05014	Amyotrophic lateral sclerosis	-3.77221	-1.88821	4716,4726,5691,5695,5704,5710,5714,7416,11047,29107,51079,60673,374291	NDUFB10,NDUFS6,PSMB3,PSMB7,PSMC4,PSMD4,PSMD8,VDAC1,ADRM1,NXT1,NDUFA13,ATG101,NDUFS7	13/364			CCT3
3_Member	KEGG Pathway	hsa05020	Prion disease	-3.73423	-1.85471	4716,4726,5691,5695,5704,5710,5714,7416,11047,51079,374291	NDUFB10,NDUFS6,PSMB3,PSMB7,PSMC4,PSMD4,PSMD8,VDAC1,ADRM1,NDUFA13,NDUFS7	11/272			BLOC1S4
3_Member	Reactome Gene Sets	R-HSA-5683057	MAPK family signaling cascades	-3.65608	-1.79118	3265,5536,5691,5695,5696,5699,5704,5710,5714,5720,5721,28956	HRAS,PPP5C,PSMB3,PSMB7,PSMB8,PSMB10,PSMC4,PSMD4,PSMD8,PSME1,PSME2,LAMTOR2	12/325			PTRHD1
3_Member	Reactome Gene Sets	R-HSA-8878171	Transcriptional regulation by RUNX1	-3.60546	-1.74844	3276,5691,5695,5696,5699,5704,5710,5714,5720,5721	PRMT1,PSMB3,PSMB7,PSMB8,PSMB10,PSMC4,PSMD4,PSMD8,PSME1,PSME2	10/236			BAG1
3_Member	KEGG Pathway	hsa05169	Epstein-Barr virus infection	-3.45733	-1.62163	207,578,1026,5704,5710,5714,8819,9636,11047	AKT1,BAK1,CDKN1A,PSMC4,PSMD4,PSMD8,SAP30,ISG15,ADRM1	9/202			THOC6
3_Member	Reactome Gene Sets	R-HSA-71291	Metabolism of amino acids and derivatives	-3.18429	-1.40759	3028,5691,5695,5696,5699,5704,5710,5714,5720,5721,6520,23474	HSD17B10,PSMB3,PSMB7,PSMB8,PSMB10,PSMC4,PSMD4,PSMD8,PSME1,PSME2,SLC3A2,ETHE1	12/367			RUVBL1
3_Member	WikiPathways	WP2359	Parkin ubiquitin proteasomal system pathway	-3.003	-1.2547	5704,5710,5714,80086,118424	PSMC4,PSMD4,PSMD8,TUBA4B,UBE2J2	5/71			ENKUR
3_Member	CORUM	CORUM:32	PA700 complex	-2.91786	-1.19309	5704,5710,5714	PSMC4,PSMD4,PSMD8	3/20			PUF60
3_Member	Reactome Gene Sets	R-HSA-9675108	Nervous system development	-2.84567	-1.1312	3156,3265,4116,5691,5695,5696,5699,5704,5710,5714,5720,5721,6923,9775,11313	HMGCR,HRAS,MAGOH,PSMB3,PSMB7,PSMB8,PSMB10,PSMC4,PSMD4,PSMD8,PSME1,PSME2,ELOB,EIF4A3,LYPLA2	15/573			PSMD4
3_Member	Reactome Gene Sets	R-HSA-1280218	Adaptive Immune System	-2.766	-1.06652	207,3265,5691,5695,5696,5699,5704,5710,5714,5720,5721,6923,7428,9040,51529,55658,84261,118424	AKT1,HRAS,PSMB3,PSMB7,PSMB8,PSMB10,PSMC4,PSMD4,PSMD8,PSME1,PSME2,ELOB,VHL,UBE2M,ANAPC11,RNF126,FBXW9,UBE2J2	18/768			PGD
3_Member	Reactome Gene Sets	R-HSA-422475	Axon guidance	-2.59565	-0.934696	3265,4116,5691,5695,5696,5699,5704,5710,5714,5720,5721,6923,9775,11313	HRAS,MAGOH,PSMB3,PSMB7,PSMB8,PSMB10,PSMC4,PSMD4,PSMD8,PSME1,PSME2,ELOB,EIF4A3,LYPLA2	14/548			CALCOCO2
4_Summary	Reactome Gene Sets	R-HSA-162906	HIV Infection	-10.1262	-7.07919	1104,2961,5438,5441,5691,5695,5696,5699,5704,5710,5714,5720,5721,5901,6882,6923,8731,128866,5536,6722,7376,9533,10419,10589,11047,29777,51504,219541,2067,5425,8607,10445,55726,3185,3265	RCC1,GTF2E2,POLR2I,POLR2L,PSMB3,PSMB7,PSMB8,PSMB10,PSMC4,PSMD4,PSMD8,PSME1,PSME2,RAN,TAF11,ELOB,RNMT,CHMP4B,PPP5C,SRF,NR1H2,POLR1C,PRMT5,DRAP1,ADRM1,ABT1,TRMT112,MED19,ERCC1,POLD2,RUVBL1,MCRS1,INTS13,HNRNPF,HRAS	35/-			MAD2L1BP
4_Member	Reactome Gene Sets	R-HSA-162906	HIV Infection	-10.1262	-7.07919	1104,2961,5438,5441,5691,5695,5696,5699,5704,5710,5714,5720,5721,5901,6882,6923,8731,128866	RCC1,GTF2E2,POLR2I,POLR2L,PSMB3,PSMB7,PSMB8,PSMB10,PSMC4,PSMD4,PSMD8,PSME1,PSME2,RAN,TAF11,ELOB,RNMT,CHMP4B	18/231			SENP3
4_Member	Reactome Gene Sets	R-HSA-162599	Late Phase of HIV Life Cycle	-4.7763	-2.77184	1104,2961,5438,5441,5901,6882,6923,8731,128866	RCC1,GTF2E2,POLR2I,POLR2L,RAN,TAF11,ELOB,RNMT,CHMP4B	9/136			YBX1
4_Member	Reactome Gene Sets	R-HSA-162587	HIV Life Cycle	-4.4616	-2.4951	1104,2961,5438,5441,5901,6882,6923,8731,128866	RCC1,GTF2E2,POLR2I,POLR2L,RAN,TAF11,ELOB,RNMT,CHMP4B	9/149			EFHD2
4_Member	Reactome Gene Sets	R-HSA-167172	Transcription of the HIV genome	-3.97653	-2.06299	2961,5438,5441,6882,6923,8731	GTF2E2,POLR2I,POLR2L,TAF11,ELOB,RNMT	6/70			C1orf54
4_Member	GO Biological Processes	GO:0006351	DNA-templated transcription	-3.16638	-1.39085	2961,5438,5441,5536,6722,6882,6923,7376,9533,10419,10589,11047,29777,51504,219541	GTF2E2,POLR2I,POLR2L,PPP5C,SRF,TAF11,ELOB,NR1H2,POLR1C,PRMT5,DRAP1,ADRM1,ABT1,TRMT112,MED19	15/532			TOP1
4_Member	GO Biological Processes	GO:0032774	RNA biosynthetic process	-3.06869	-1.3115	2961,5438,5441,5536,6722,6882,6923,7376,9533,10419,10589,11047,29777,51504,219541	GTF2E2,POLR2I,POLR2L,PPP5C,SRF,TAF11,ELOB,NR1H2,POLR1C,PRMT5,DRAP1,ADRM1,ABT1,TRMT112,MED19	15/544			METTL26
4_Member	Reactome Gene Sets	R-HSA-5696398	Nucleotide Excision Repair	-2.93867	-1.20257	2067,5425,5438,5441,8607,10445	ERCC1,POLD2,POLR2I,POLR2L,RUVBL1,MCRS1	6/109			TKT
4_Member	GO Biological Processes	GO:0006366	transcription by RNA polymerase II	-2.9285	-1.19425	2961,5438,5441,6722,6882,6923,7376,10589,11047,29777,51504,219541	GTF2E2,POLR2I,POLR2L,SRF,TAF11,ELOB,NR1H2,DRAP1,ADRM1,ABT1,TRMT112,MED19	12/393			SNRPB
4_Member	Reactome Gene Sets	R-HSA-6807505	RNA polymerase II transcribes snRNA genes	-2.92185	-1.19309	2961,5438,5441,6882,55726	GTF2E2,POLR2I,POLR2L,TAF11,INTS13	5/74			WDR3
4_Member	Reactome Gene Sets	R-HSA-167161	HIV Transcription Initiation	-2.79688	-1.09195	2961,5438,5441,6882	GTF2E2,POLR2I,POLR2L,TAF11	4/47			GNL2
4_Member	Reactome Gene Sets	R-HSA-167162	RNA Polymerase II HIV Promoter Escape	-2.79688	-1.09195	2961,5438,5441,6882	GTF2E2,POLR2I,POLR2L,TAF11	4/47			FBXW9
4_Member	Reactome Gene Sets	R-HSA-73776	RNA Polymerase II Promoter Escape	-2.79688	-1.09195	2961,5438,5441,6882	GTF2E2,POLR2I,POLR2L,TAF11	4/47			LHPP
4_Member	Reactome Gene Sets	R-HSA-73779	RNA Polymerase II Transcription Pre-Initiation And Promoter Opening	-2.79688	-1.09195	2961,5438,5441,6882	GTF2E2,POLR2I,POLR2L,TAF11	4/47			NUDT22
4_Member	Reactome Gene Sets	R-HSA-75953	RNA Polymerase II Transcription Initiation	-2.79688	-1.09195	2961,5438,5441,6882	GTF2E2,POLR2I,POLR2L,TAF11	4/47			POLR1C
4_Member	Reactome Gene Sets	R-HSA-76042	RNA Polymerase II Transcription Initiation And Promoter Clearance	-2.79688	-1.09195	2961,5438,5441,6882	GTF2E2,POLR2I,POLR2L,TAF11	4/47			COMMD1
4_Member	Reactome Gene Sets	R-HSA-674695	RNA Polymerase II Pre-transcription Events	-2.74664	-1.0501	2961,5438,5441,6882,6923	GTF2E2,POLR2I,POLR2L,TAF11,ELOB	5/81			PFDN6
4_Member	GO Biological Processes	GO:0006367	transcription initiation at RNA polymerase II promoter	-2.74327	-1.04867	2961,5438,6882,6923,51504,219541	GTF2E2,POLR2I,TAF11,ELOB,TRMT112,MED19	6/119			LYPLA2
4_Member	CORUM	CORUM:103	RNA polymerase II holoenzyme complex	-2.68229	-1.00109	2961,5438,5441	GTF2E2,POLR2I,POLR2L	3/24			B9D2
4_Member	Reactome Gene Sets	R-HSA-203927	MicroRNA (miRNA) biogenesis	-2.68229	-1.00109	5438,5441,5901	POLR2I,POLR2L,RAN	3/24			RAN
4_Member	CORUM	CORUM:2825	BRCA1-RNA polymerase II complex	-2.58038	-0.923898	2961,5438,5441	GTF2E2,POLR2I,POLR2L	3/26			LAMTOR2
4_Member	Reactome Gene Sets	R-HSA-6803529	FGFR2 alternative splicing	-2.58038	-0.923898	3185,5438,5441	HNRNPF,POLR2I,POLR2L	3/26			DDX49
4_Member	Reactome Gene Sets	R-HSA-167160	RNA Pol II CTD phosphorylation and interaction with CE during HIV infection	-2.53265	-0.885851	5438,5441,8731	POLR2I,POLR2L,RNMT	3/27			HSD17B10
4_Member	Reactome Gene Sets	R-HSA-77075	RNA Pol II CTD phosphorylation and interaction with CE	-2.53265	-0.885851	5438,5441,8731	POLR2I,POLR2L,RNMT	3/27			NOP14
4_Member	Reactome Gene Sets	R-HSA-72086	mRNA Capping	-2.44285	-0.813119	5438,5441,8731	POLR2I,POLR2L,RNMT	3/29			ADRM1
4_Member	Reactome Gene Sets	R-HSA-167238	Pausing and recovery of Tat-mediated HIV elongation	-2.35973	-0.746416	5438,5441,6923	POLR2I,POLR2L,ELOB	3/31			EARS2
4_Member	Reactome Gene Sets	R-HSA-167243	Tat-mediated HIV elongation arrest and recovery	-2.35973	-0.746416	5438,5441,6923	POLR2I,POLR2L,ELOB	3/31			GPANK1
4_Member	KEGG Pathway	hsa03420	Nucleotide excision repair	-2.33115	-0.72264	2067,5425,5438,5441	ERCC1,POLD2,POLR2I,POLR2L	4/63			DNAJC7
4_Member	Reactome Gene Sets	R-HSA-6782135	Dual incision in TC-NER	-2.30673	-0.705336	2067,5425,5438,5441	ERCC1,POLD2,POLR2I,POLR2L	4/64			AAMP
4_Member	Reactome Gene Sets	R-HSA-167287	HIV elongation arrest and recovery	-2.28241	-0.687248	5438,5441,6923	POLR2I,POLR2L,ELOB	3/33			PSMC4
4_Member	Reactome Gene Sets	R-HSA-167290	Pausing and recovery of HIV elongation	-2.28241	-0.687248	5438,5441,6923	POLR2I,POLR2L,ELOB	3/33			CLPP
4_Member	KEGG Pathway	hsa03020	RNA polymerase	-2.24571	-0.658961	5438,5441,9533	POLR2I,POLR2L,POLR1C	3/34			INTS13
4_Member	GO Biological Processes	GO:0006352	DNA-templated transcription initiation	-2.21976	-0.635284	2961,5438,6882,6923,51504,219541	GTF2E2,POLR2I,TAF11,ELOB,TRMT112,MED19	6/152			RNF126
4_Member	Reactome Gene Sets	R-HSA-5654738	Signaling by FGFR2	-2.1054	-0.549368	3185,3265,5438,5441	HNRNPF,HRAS,POLR2I,POLR2L	4/73			PSMB7
4_Member	Reactome Gene Sets	R-HSA-6781827	Transcription-Coupled Nucleotide Excision Repair (TC-NER)	-2.02519	-0.489174	2067,5425,5438,5441	ERCC1,POLD2,POLR2I,POLR2L	4/77			ZNHIT2
5_Summary	GO Biological Processes	GO:0042274	ribosomal small subunit biogenesis	-8.92977	-6.15307	705,8602,9136,10528,10885,25983,26574,28987,29777,55272,115939,161424,23246,23481,54512,117246,3028,79897	BYSL,NOP14,RRP9,NOP56,WDR3,NGDN,AATF,NOB1,ABT1,IMP3,TSR3,NOP9,BOP1,PES1,EXOSC4,FTSJ3,HSD17B10,RPP21	18/-			C14orf119
5_Member	GO Biological Processes	GO:0042274	ribosomal small subunit biogenesis	-8.92977	-6.15307	705,8602,9136,10528,10885,25983,26574,28987,29777,55272,115939,161424	BYSL,NOP14,RRP9,NOP56,WDR3,NGDN,AATF,NOB1,ABT1,IMP3,TSR3,NOP9	12/103			NCBP2-AS2
5_Member	GO Biological Processes	GO:0030490	maturation of SSU-rRNA	-8.24228	-5.72664	705,8602,10885,25983,28987,29777,55272,115939,161424	BYSL,NOP14,WDR3,NGDN,NOB1,ABT1,IMP3,TSR3,NOP9	9/54			SAP30
5_Member	GO Biological Processes	GO:0000460	maturation of 5.8S rRNA	-7.01706	-4.75134	8602,23246,23481,29777,54512,117246,161424	NOP14,BOP1,PES1,ABT1,EXOSC4,FTSJ3,NOP9	7/36			RRP1
5_Member	GO Biological Processes	GO:0000466	maturation of 5.8S rRNA from tricistronic rRNA transcript (SSU-rRNA, 5.8S rRNA, LSU-rRNA)	-6.67047	-4.4559	8602,23246,23481,29777,117246,161424	NOP14,BOP1,PES1,ABT1,FTSJ3,NOP9	6/25			ERCC1
5_Member	GO Biological Processes	GO:0034471	ncRNA 5'-end processing	-5.61943	-3.51257	3028,8602,29777,79897,161424	HSD17B10,NOP14,ABT1,RPP21,NOP9	5/21			TMEM102
5_Member	GO Biological Processes	GO:0000966	RNA 5'-end processing	-5.51127	-3.41188	3028,8602,29777,79897,161424	HSD17B10,NOP14,ABT1,RPP21,NOP9	5/22			PCNP
5_Member	GO Biological Processes	GO:0000472	endonucleolytic cleavage to generate mature 5'-end of SSU-rRNA from (SSU-rRNA, 5.8S rRNA, LSU-rRNA)	-4.92301	-2.89408	8602,29777,161424	NOP14,ABT1,NOP9	3/5			TNIP2
5_Member	GO Biological Processes	GO:0000967	rRNA 5'-end processing	-4.92301	-2.89408	8602,29777,161424	NOP14,ABT1,NOP9	3/5			MRPL44
5_Member	GO Biological Processes	GO:0000479	endonucleolytic cleavage of tricistronic rRNA transcript (SSU-rRNA, 5.8S rRNA, LSU-rRNA)	-4.56203	-2.58262	8602,23246,29777,161424	NOP14,BOP1,ABT1,NOP9	4/17			STK11
5_Member	GO Biological Processes	GO:0000462	maturation of SSU-rRNA from tricistronic rRNA transcript (SSU-rRNA, 5.8S rRNA, LSU-rRNA)	-4.40878	-2.44769	705,8602,25983,29777,161424	BYSL,NOP14,NGDN,ABT1,NOP9	5/36			RNF185
5_Member	GO Biological Processes	GO:0000480	endonucleolytic cleavage in 5'-ETS of tricistronic rRNA transcript (SSU-rRNA, 5.8S rRNA, LSU-rRNA)	-4.18521	-2.24514	8602,29777,161424	NOP14,ABT1,NOP9	3/8			FAM174A
5_Member	GO Biological Processes	GO:0000447	endonucleolytic cleavage in ITS1 to separate SSU-rRNA from 5.8S rRNA and LSU-rRNA from tricistronic rRNA transcript (SSU-rRNA, 5.8S rRNA, LSU-rRNA)	-3.86113	-1.96027	8602,29777,161424	NOP14,ABT1,NOP9	3/10			PRMT5
6_Summary	GO Biological Processes	GO:0009205	purine ribonucleoside triphosphate metabolic process	-8.80589	-6.07749	230,2584,2597,4716,4726,4830,4833,5315,5901,7167,8870,51079,65220,374291,790955,51,207,2109,5226,5443,6888,7086,8974,57019,84269,353,3156,3945,23028,122481,7416,7428,2950,3028,4282,5742,7364,11313,4116,6923,8882,9775,51154,54512,79002,6716,23474,2171,26229,337876,6520	ALDOC,GALK1,GAPDH,NDUFB10,NDUFS6,NME1,NME4,PKM,RAN,TPI1,IER3,NDUFA13,NADK,NDUFS7,UQCC3,ACOX1,AKT1,ETFB,PGD,POMC,TALDO1,TKT,P4HA2,CIAPIN1,CHCHD5,APRT,HMGCR,LDHB,KDM1A,AK7,VDAC1,VHL,GSTP1,HSD17B10,MIF,PTGS1,UGT2B7,LYPLA2,MAGOH,ELOB,ZPR1,EIF4A3,MRTO4,EXOSC4,TRIR,SRD5A2,ETHE1,FABP5,B3GAT3,CHSY3,SLC3A2	51/-			WRNIP1
6_Member	GO Biological Processes	GO:0009205	purine ribonucleoside triphosphate metabolic process	-8.80589	-6.07749	230,2584,2597,4716,4726,4830,4833,5315,5901,7167,8870,51079,65220,374291,790955	ALDOC,GALK1,GAPDH,NDUFB10,NDUFS6,NME1,NME4,PKM,RAN,TPI1,IER3,NDUFA13,NADK,NDUFS7,UQCC3	15/184			RPP21
6_Member	GO Biological Processes	GO:0009144	purine nucleoside triphosphate metabolic process	-8.61361	-5.93416	230,2584,2597,4716,4726,4830,4833,5315,5901,7167,8870,51079,65220,374291,790955	ALDOC,GALK1,GAPDH,NDUFB10,NDUFS6,NME1,NME4,PKM,RAN,TPI1,IER3,NDUFA13,NADK,NDUFS7,UQCC3	15/190			HIST3H2A
6_Member	GO Biological Processes	GO:0009199	ribonucleoside triphosphate metabolic process	-8.58225	-5.92755	230,2584,2597,4716,4726,4830,4833,5315,5901,7167,8870,51079,65220,374291,790955	ALDOC,GALK1,GAPDH,NDUFB10,NDUFS6,NME1,NME4,PKM,RAN,TPI1,IER3,NDUFA13,NADK,NDUFS7,UQCC3	15/191			LINC00847
6_Member	GO Biological Processes	GO:0006091	generation of precursor metabolites and energy	-8.3605	-5.81494	51,207,230,2109,2584,2597,4716,4726,5226,5315,5443,6888,7086,7167,8870,8974,51079,57019,84269,374291,790955	ACOX1,AKT1,ALDOC,ETFB,GALK1,GAPDH,NDUFB10,NDUFS6,PGD,PKM,POMC,TALDO1,TKT,TPI1,IER3,P4HA2,NDUFA13,CIAPIN1,CHCHD5,NDUFS7,UQCC3	21/410			USF1
6_Member	GO Biological Processes	GO:0009141	nucleoside triphosphate metabolic process	-8.13398	-5.66414	230,2584,2597,4716,4726,4830,4833,5315,5901,7167,8870,51079,65220,374291,790955	ALDOC,GALK1,GAPDH,NDUFB10,NDUFS6,NME1,NME4,PKM,RAN,TPI1,IER3,NDUFA13,NADK,NDUFS7,UQCC3	15/206			NRBP1
6_Member	GO Biological Processes	GO:0072521	purine-containing compound metabolic process	-7.66582	-5.29864	230,353,2584,2597,3156,3945,4716,4726,4830,4833,5226,5315,5901,6888,7086,7167,8870,23028,51079,65220,374291,790955	ALDOC,APRT,GALK1,GAPDH,HMGCR,LDHB,NDUFB10,NDUFS6,NME1,NME4,PGD,PKM,RAN,TALDO1,TKT,TPI1,IER3,KDM1A,NDUFA13,NADK,NDUFS7,UQCC3	22/492			DDX28
6_Member	GO Biological Processes	GO:0006163	purine nucleotide metabolic process	-7.44717	-5.10659	230,353,2584,2597,3156,3945,4716,4726,4830,4833,5226,5315,5901,6888,7086,7167,8870,51079,65220,374291,790955	ALDOC,APRT,GALK1,GAPDH,HMGCR,LDHB,NDUFB10,NDUFS6,NME1,NME4,PGD,PKM,RAN,TALDO1,TKT,TPI1,IER3,NDUFA13,NADK,NDUFS7,UQCC3	21/463			ZMAT2
6_Member	GO Biological Processes	GO:0019362	pyridine nucleotide metabolic process	-7.25051	-4.94303	230,2584,2597,3945,5226,5315,6888,7086,7167,8870,65220	ALDOC,GALK1,GAPDH,LDHB,PGD,PKM,TALDO1,TKT,TPI1,IER3,NADK	11/117			C9orf78
6_Member	GO Biological Processes	GO:0046496	nicotinamide nucleotide metabolic process	-7.25051	-4.94303	230,2584,2597,3945,5226,5315,6888,7086,7167,8870,65220	ALDOC,GALK1,GAPDH,LDHB,PGD,PKM,TALDO1,TKT,TPI1,IER3,NADK	11/117			AATF
6_Member	GO Biological Processes	GO:0009117	nucleotide metabolic process	-7.18482	-4.88131	230,353,2584,2597,3156,3945,4716,4726,4830,4833,5226,5315,5901,6888,7086,7167,8870,51079,65220,122481,374291,790955	ALDOC,APRT,GALK1,GAPDH,HMGCR,LDHB,NDUFB10,NDUFS6,NME1,NME4,PGD,PKM,RAN,TALDO1,TKT,TPI1,IER3,NDUFA13,NADK,AK7,NDUFS7,UQCC3	22/524			DNPEP
6_Member	GO Biological Processes	GO:0006753	nucleoside phosphate metabolic process	-7.07056	-4.79124	230,353,2584,2597,3156,3945,4716,4726,4830,4833,5226,5315,5901,6888,7086,7167,8870,51079,65220,122481,374291,790955	ALDOC,APRT,GALK1,GAPDH,HMGCR,LDHB,NDUFB10,NDUFS6,NME1,NME4,PGD,PKM,RAN,TALDO1,TKT,TPI1,IER3,NDUFA13,NADK,AK7,NDUFS7,UQCC3	22/532			E2F4
6_Member	GO Biological Processes	GO:0072524	pyridine-containing compound metabolic process	-6.98949	-4.73095	230,2584,2597,3945,5226,5315,6888,7086,7167,8870,65220	ALDOC,GALK1,GAPDH,LDHB,PGD,PKM,TALDO1,TKT,TPI1,IER3,NADK	11/124			CD2BP2
6_Member	GO Biological Processes	GO:0019693	ribose phosphate metabolic process	-6.8378	-4.5967	230,353,2584,2597,3156,4716,4726,4830,4833,5315,5901,6888,7086,7167,8870,51079,65220,374291,790955	ALDOC,APRT,GALK1,GAPDH,HMGCR,NDUFB10,NDUFS6,NME1,NME4,PKM,RAN,TALDO1,TKT,TPI1,IER3,NDUFA13,NADK,NDUFS7,UQCC3	19/416			PWWP2B
6_Member	GO Biological Processes	GO:0055086	nucleobase-containing small molecule metabolic process	-6.79124	-4.5636	230,353,2584,2597,3156,3945,4716,4726,4830,4833,5226,5315,5901,6888,7086,7167,8870,23028,51079,65220,122481,374291,790955	ALDOC,APRT,GALK1,GAPDH,HMGCR,LDHB,NDUFB10,NDUFS6,NME1,NME4,PGD,PKM,RAN,TALDO1,TKT,TPI1,IER3,KDM1A,NDUFA13,NADK,AK7,NDUFS7,UQCC3	23/599			SNRNP40
6_Member	GO Biological Processes	GO:0046034	ATP metabolic process	-6.76445	-4.5434	230,2584,2597,4716,4726,5315,7167,8870,51079,65220,374291,790955	ALDOC,GALK1,GAPDH,NDUFB10,NDUFS6,PKM,TPI1,IER3,NDUFA13,NADK,NDUFS7,UQCC3	12/160			ATG101
6_Member	GO Biological Processes	GO:0006090	pyruvate metabolic process	-6.07827	-3.9237	230,2584,2597,3945,5315,7167,7416,8870	ALDOC,GALK1,GAPDH,LDHB,PKM,TPI1,VDAC1,IER3	8/70			NAA10
6_Member	GO Biological Processes	GO:0009150	purine ribonucleotide metabolic process	-6.02319	-3.87772	230,353,2584,2597,3156,4716,4726,4830,4833,5315,5901,7167,8870,51079,65220,374291,790955	ALDOC,APRT,GALK1,GAPDH,HMGCR,NDUFB10,NDUFS6,NME1,NME4,PKM,RAN,TPI1,IER3,NDUFA13,NADK,NDUFS7,UQCC3	17/382			SSSCA1
6_Member	GO Biological Processes	GO:0009259	ribonucleotide metabolic process	-5.72194	-3.60492	230,353,2584,2597,3156,4716,4726,4830,4833,5315,5901,7167,8870,51079,65220,374291,790955	ALDOC,APRT,GALK1,GAPDH,HMGCR,NDUFB10,NDUFS6,NME1,NME4,PKM,RAN,TPI1,IER3,NDUFA13,NADK,NDUFS7,UQCC3	17/402			POLR2I
6_Member	GO Biological Processes	GO:0006096	glycolytic process	-5.02917	-2.98746	230,2584,2597,5315,7167,8870	ALDOC,GALK1,GAPDH,PKM,TPI1,IER3	6/46			RNF113A
6_Member	GO Biological Processes	GO:0046032	ADP catabolic process	-4.91967	-2.89283	230,2584,2597,5315,7167,8870	ALDOC,GALK1,GAPDH,PKM,TPI1,IER3	6/48			CHMP4B
6_Member	GO Biological Processes	GO:0019364	pyridine nucleotide catabolic process	-4.81522	-2.80477	230,2584,2597,5315,7167,8870	ALDOC,GALK1,GAPDH,PKM,TPI1,IER3	6/50			KDM1A
6_Member	GO Biological Processes	GO:0009137	purine nucleoside diphosphate catabolic process	-4.76476	-2.76621	230,2584,2597,5315,7167,8870	ALDOC,GALK1,GAPDH,PKM,TPI1,IER3	6/51			SRA1
6_Member	GO Biological Processes	GO:0009181	purine ribonucleoside diphosphate catabolic process	-4.76476	-2.76621	230,2584,2597,5315,7167,8870	ALDOC,GALK1,GAPDH,PKM,TPI1,IER3	6/51			AIFM1
6_Member	GO Biological Processes	GO:0072526	pyridine-containing compound catabolic process	-4.66713	-2.67825	230,2584,2597,5315,7167,8870	ALDOC,GALK1,GAPDH,PKM,TPI1,IER3	6/53			SRF
6_Member	GO Biological Processes	GO:0009191	ribonucleoside diphosphate catabolic process	-4.61987	-2.63858	230,2584,2597,5315,7167,8870	ALDOC,GALK1,GAPDH,PKM,TPI1,IER3	6/54			MCRS1
6_Member	GO Biological Processes	GO:0046031	ADP metabolic process	-4.61987	-2.63858	230,2584,2597,5315,7167,8870	ALDOC,GALK1,GAPDH,PKM,TPI1,IER3	6/54			FKBPL
6_Member	KEGG Pathway	hsa01200	Carbon metabolism	-4.46199	-2.4951	51,230,2597,5226,5315,6888,7086,7167	ACOX1,ALDOC,GAPDH,PGD,PKM,TALDO1,TKT,TPI1	8/115			NGDN
6_Member	GO Biological Processes	GO:0009134	nucleoside diphosphate catabolic process	-4.44034	-2.47692	230,2584,2597,5315,7167,8870	ALDOC,GALK1,GAPDH,PKM,TPI1,IER3	6/58			CSNK1A1
6_Member	WikiPathways	WP4018	Clear cell renal cell carcinoma pathways	-4.4398	-2.47692	207,230,2597,3945,5315,7167,7428	AKT1,ALDOC,GAPDH,LDHB,PKM,TPI1,VHL	7/85			PES1
6_Member	GO Biological Processes	GO:0032787	monocarboxylic acid metabolic process	-4.27923	-2.33052	51,230,2109,2584,2597,2950,3028,3945,4282,5226,5315,5742,7167,7364,7416,8870,11313	ACOX1,ALDOC,ETFB,GALK1,GAPDH,GSTP1,HSD17B10,LDHB,MIF,PGD,PKM,PTGS1,TPI1,UGT2B7,VDAC1,IER3,LYPLA2	17/520			ISG20L2
6_Member	GO Biological Processes	GO:0034655	nucleobase-containing compound catabolic process	-4.1691	-2.23413	230,2584,2597,4116,5315,6923,7167,8870,8882,9775,51154,54512,79002	ALDOC,GALK1,GAPDH,MAGOH,PKM,ELOB,TPI1,IER3,ZPR1,EIF4A3,MRTO4,EXOSC4,TRIR	13/332			PPP5C
6_Member	GO Biological Processes	GO:0009135	purine nucleoside diphosphate metabolic process	-4.12028	-2.19533	230,2584,2597,5315,7167,8870	ALDOC,GALK1,GAPDH,PKM,TPI1,IER3	6/66			NARF
6_Member	GO Biological Processes	GO:0009179	purine ribonucleoside diphosphate metabolic process	-4.12028	-2.19533	230,2584,2597,5315,7167,8870	ALDOC,GALK1,GAPDH,PKM,TPI1,IER3	6/66			NUBP1
6_Member	WikiPathways	WP534	Glycolysis and gluconeogenesis	-3.93231	-2.02516	230,2597,3945,5315,7167	ALDOC,GAPDH,LDHB,PKM,TPI1	5/45			TIMM50
6_Member	KEGG Pathway	hsa01230	Biosynthesis of amino acids	-3.80963	-1.91497	230,2597,5315,6888,7086,7167	ALDOC,GAPDH,PKM,TALDO1,TKT,TPI1	6/75			UBE2M
6_Member	GO Biological Processes	GO:0016052	carbohydrate catabolic process	-3.77869	-1.89077	230,2584,2597,5226,5315,7167,8870	ALDOC,GALK1,GAPDH,PGD,PKM,TPI1,IER3	7/108			EAPP
6_Member	GO Biological Processes	GO:0009185	ribonucleoside diphosphate metabolic process	-3.77779	-1.89077	230,2584,2597,5315,7167,8870	ALDOC,GALK1,GAPDH,PKM,TPI1,IER3	6/76			NDUFS7
6_Member	WikiPathways	WP5049	Glycolysis in senescence	-3.72628	-1.85267	230,2597,5315	ALDOC,GAPDH,PKM	3/11			TTC1
6_Member	GO Biological Processes	GO:1901361	organic cyclic compound catabolic process	-3.68752	-1.81537	230,2584,2597,4116,5315,6716,6923,7167,8870,8882,9775,51154,54512,79002	ALDOC,GALK1,GAPDH,MAGOH,PKM,SRD5A2,ELOB,TPI1,IER3,ZPR1,EIF4A3,MRTO4,EXOSC4,TRIR	14/422			DRG1
6_Member	GO Biological Processes	GO:0044270	cellular nitrogen compound catabolic process	-3.66906	-1.79992	230,2584,2597,4116,5315,6923,7167,8870,8882,9775,51154,54512,79002	ALDOC,GALK1,GAPDH,MAGOH,PKM,ELOB,TPI1,IER3,ZPR1,EIF4A3,MRTO4,EXOSC4,TRIR	13/373			HNRNPF
6_Member	GO Biological Processes	GO:0046700	heterocycle catabolic process	-3.65781	-1.79147	230,2584,2597,4116,5315,6923,7167,8870,8882,9775,51154,54512,79002	ALDOC,GALK1,GAPDH,MAGOH,PKM,ELOB,TPI1,IER3,ZPR1,EIF4A3,MRTO4,EXOSC4,TRIR	13/374			ACOX1
6_Member	WikiPathways	WP4629	Aerobic glycolysis	-3.60479	-1.74844	2597,5315,7167	GAPDH,PKM,TPI1	3/12			MTCH1
6_Member	GO Biological Processes	GO:0009132	nucleoside diphosphate metabolic process	-3.56776	-1.71562	230,2584,2597,5315,7167,8870	ALDOC,GALK1,GAPDH,PKM,TPI1,IER3	6/83			MAGOH
6_Member	GO Biological Processes	GO:0019439	aromatic compound catabolic process	-3.44124	-1.61088	230,2584,2597,4116,5315,6923,7167,8870,8882,9775,51154,54512,79002	ALDOC,GALK1,GAPDH,MAGOH,PKM,ELOB,TPI1,IER3,ZPR1,EIF4A3,MRTO4,EXOSC4,TRIR	13/394			TRAPPC3
6_Member	GO Biological Processes	GO:0009154	purine ribonucleotide catabolic process	-3.35175	-1.53576	230,2584,2597,5315,7167,8870	ALDOC,GALK1,GAPDH,PKM,TPI1,IER3	6/91			NR1H2
6_Member	WikiPathways	WP5355	Metabolic Epileptic Disorders	-3.32633	-1.5129	230,2597,3945,5315,7167,23474	ALDOC,GAPDH,LDHB,PKM,TPI1,ETHE1	6/92			ABT1
6_Member	GO Biological Processes	GO:0009261	ribonucleotide catabolic process	-3.20396	-1.42135	230,2584,2597,5315,7167,8870	ALDOC,GALK1,GAPDH,PKM,TPI1,IER3	6/97			RNF8
6_Member	GO Biological Processes	GO:0006195	purine nucleotide catabolic process	-3.13408	-1.36796	230,2584,2597,5315,7167,8870	ALDOC,GALK1,GAPDH,PKM,TPI1,IER3	6/100			GPN1
6_Member	GO Biological Processes	GO:0005996	monosaccharide metabolic process	-3.12514	-1.3623	207,230,2171,2584,2597,5226,5315,7167	AKT1,ALDOC,FABP5,GALK1,GAPDH,PGD,PKM,TPI1	8/180			CHCHD5
6_Member	KEGG Pathway	hsa00010	Glycolysis / Gluconeogenesis	-3.11766	-1.35595	230,2597,3945,5315,7167	ALDOC,GAPDH,LDHB,PKM,TPI1	5/67			TAF11
6_Member	GO Biological Processes	GO:0019752	carboxylic acid metabolic process	-3.02619	-1.27346	51,230,2109,2584,2597,2950,3028,3945,4282,5226,5315,5742,6716,7167,7364,7416,8870,8974,11313	ACOX1,ALDOC,ETFB,GALK1,GAPDH,GSTP1,HSD17B10,LDHB,MIF,PGD,PKM,PTGS1,SRD5A2,TPI1,UGT2B7,VDAC1,IER3,P4HA2,LYPLA2	19/789			FTSJ3
6_Member	GO Biological Processes	GO:0072523	purine-containing compound catabolic process	-3.02303	-1.27148	230,2584,2597,5315,7167,8870	ALDOC,GALK1,GAPDH,PKM,TPI1,IER3	6/105			LETM1
6_Member	GO Biological Processes	GO:0061615	glycolytic process through fructose-6-phosphate	-2.91786	-1.19309	2584,5315,7167	GALK1,PKM,TPI1	3/20			OTUB1
6_Member	GO Biological Processes	GO:0061620	glycolytic process through glucose-6-phosphate	-2.91786	-1.19309	2584,5315,7167	GALK1,PKM,TPI1	3/20			LSG1
6_Member	Reactome Gene Sets	R-HSA-71387	Metabolism of carbohydrates	-2.91324	-1.18951	230,2584,2597,5226,5315,6888,7086,7167,26229,337876	ALDOC,GALK1,GAPDH,PGD,PKM,TALDO1,TKT,TPI1,B3GAT3,CHSY3	10/290			NDUFB10
6_Member	GO Biological Processes	GO:0019318	hexose metabolic process	-2.77519	-1.07473	207,230,2171,2584,2597,5315,7167	AKT1,ALDOC,FABP5,GALK1,GAPDH,PKM,TPI1	7/159			IK
6_Member	GO Biological Processes	GO:0006006	glucose metabolic process	-2.74327	-1.04867	207,230,2171,2597,5315,7167	AKT1,ALDOC,FABP5,GAPDH,PKM,TPI1	6/119			HNRNPC
6_Member	GO Biological Processes	GO:0009166	nucleotide catabolic process	-2.67066	-0.992587	230,2584,2597,5315,7167,8870	ALDOC,GALK1,GAPDH,PKM,TPI1,IER3	6/123			TMEM203
6_Member	GO Biological Processes	GO:0006401	RNA catabolic process	-2.6691	-0.992587	4116,6923,8882,9775,51154,54512,79002	MAGOH,ELOB,ZPR1,EIF4A3,MRTO4,EXOSC4,TRIR	7/166			WDR55
6_Member	Reactome Gene Sets	R-HSA-70263	Gluconeogenesis	-2.58038	-0.923898	230,2597,7167	ALDOC,GAPDH,TPI1	3/26			FIBP
6_Member	GO Biological Processes	GO:0005975	carbohydrate metabolic process	-2.56332	-0.912143	207,230,2171,2584,2597,5226,5315,6520,6888,7167,8870,26229	AKT1,ALDOC,FABP5,GALK1,GAPDH,PGD,PKM,SLC3A2,TALDO1,TPI1,IER3,B3GAT3	12/435			CTNNA1
6_Member	GO Biological Processes	GO:1901292	nucleoside phosphate catabolic process	-2.51749	-0.872426	230,2584,2597,5315,7167,8870	ALDOC,GALK1,GAPDH,PKM,TPI1,IER3	6/132			VHL
6_Member	GO Biological Processes	GO:0019674	NAD metabolic process	-2.35602	-0.745119	3945,5315,7167,65220	LDHB,PKM,TPI1,NADK	4/62			AKT1
6_Member	Reactome Gene Sets	R-HSA-70171	Glycolysis	-2.1054	-0.549368	230,2597,5315,7167	ALDOC,GAPDH,PKM,TPI1	4/73			NDUFAF6
7_Summary	GO Biological Processes	GO:0042273	ribosomal large subunit biogenesis	-7.00597	-4.74385	10969,22907,23246,23481,51154,51491,55651,55794,117246,55661	EBNA1BP2,DHX30,BOP1,PES1,MRTO4,NOP16,NHP2,DDX28,FTSJ3,DDX27	10/-			TMEM179B
7_Member	GO Biological Processes	GO:0042273	ribosomal large subunit biogenesis	-7.00597	-4.74385	10969,22907,23246,23481,51154,51491,55651,55794,117246	EBNA1BP2,DHX30,BOP1,PES1,MRTO4,NOP16,NHP2,DDX28,FTSJ3	9/74			FEM1A
7_Member	CORUM	CORUM:6306	DDX27-PeBoW complex	-5.31749	-3.24442	23246,23481,55661	BOP1,PES1,DDX27	3/4			RCC1L
7_Member	GO Biological Processes	GO:0000470	maturation of LSU-rRNA	-3.6677	-1.79992	23246,23481,55651,117246	BOP1,PES1,NHP2,FTSJ3	4/28			CTNNBL1
7_Member	GO Biological Processes	GO:0000463	maturation of LSU-rRNA from tricistronic rRNA transcript (SSU-rRNA, 5.8S rRNA, LSU-rRNA)	-3.21282	-1.42422	23246,23481,117246	BOP1,PES1,FTSJ3	3/16			DDX27
8_Summary	GO Biological Processes	GO:0080135	regulation of cellular response to stress	-6.7153	-4.4975	578,2067,2950,3954,4282,7266,7376,7416,7428,8607,8870,9025,10445,10459,10856,23028,26168,51499,55611,56950,91445,207,1026,3183,7203,9131,10419,10574,56897	BAK1,ERCC1,GSTP1,LETM1,MIF,DNAJC7,NR1H2,VDAC1,VHL,RUVBL1,IER3,RNF8,MCRS1,MAD2L2,RUVBL2,KDM1A,SENP3,TRIAP1,OTUB1,SMYD2,RNF185,AKT1,CDKN1A,HNRNPC,CCT3,AIFM1,PRMT5,CCT7,WRNIP1	29/-			VPS16
8_Member	GO Biological Processes	GO:0080135	regulation of cellular response to stress	-6.7153	-4.4975	578,2067,2950,3954,4282,7266,7376,7416,7428,8607,8870,9025,10445,10459,10856,23028,26168,51499,55611,56950,91445	BAK1,ERCC1,GSTP1,LETM1,MIF,DNAJC7,NR1H2,VDAC1,VHL,RUVBL1,IER3,RNF8,MCRS1,MAD2L2,RUVBL2,KDM1A,SENP3,TRIAP1,OTUB1,SMYD2,RNF185	21/512			NOP9
8_Member	GO Biological Processes	GO:0051052	regulation of DNA metabolic process	-4.7693	-2.76682	207,1026,2067,3183,7203,8607,8870,9025,9131,10419,10445,10459,10574,10856,23028,26168,55611,56897	AKT1,CDKN1A,ERCC1,HNRNPC,CCT3,RUVBL1,IER3,RNF8,AIFM1,PRMT5,MCRS1,MAD2L2,CCT7,RUVBL2,KDM1A,SENP3,OTUB1,WRNIP1	18/525			NADK
8_Member	GO Biological Processes	GO:0006282	regulation of DNA repair	-3.26098	-1.46138	8607,8870,9025,10445,10459,10856,23028,26168,55611	RUVBL1,IER3,RNF8,MCRS1,MAD2L2,RUVBL2,KDM1A,SENP3,OTUB1	9/215			DDX24
8_Member	GO Biological Processes	GO:0010569	regulation of double-strand break repair via homologous recombination	-2.97551	-1.23375	8607,10459,10856,23028,26168	RUVBL1,MAD2L2,RUVBL2,KDM1A,SENP3	5/72			UBE2J2
8_Member	GO Biological Processes	GO:2000779	regulation of double-strand break repair	-2.51749	-0.872426	8607,10459,10856,23028,26168,55611	RUVBL1,MAD2L2,RUVBL2,KDM1A,SENP3,OTUB1	6/132			HPS6
8_Member	GO Biological Processes	GO:0051053	negative regulation of DNA metabolic process	-2.36195	-0.746416	1026,2067,3183,10459,26168,55611	CDKN1A,ERCC1,HNRNPC,MAD2L2,SENP3,OTUB1	6/142			AL138724.1
8_Member	GO Biological Processes	GO:2000780	negative regulation of double-strand break repair	-2.17582	-0.60177	10459,26168,55611	MAD2L2,SENP3,OTUB1	3/36			PRPF31
8_Member	GO Biological Processes	GO:0045738	negative regulation of DNA repair	-2.11019	-0.551332	10459,26168,55611	MAD2L2,SENP3,OTUB1	3/38			SMYD2
9_Summary	GO Biological Processes	GO:1904874	positive regulation of telomerase RNA localization to Cajal body	-6.42751	-4.23489	7203,8607,10574,10856,55651,2067,3183,3550,8260,9587,10445,10459,51529,201161,26121,26168,5901,7150,9131,22907,56897,126353,128866,5425,5438,5441,1104,2597,4830,207,1026,9025,578,4733,7416,10241,51364	CCT3,RUVBL1,CCT7,RUVBL2,NHP2,ERCC1,HNRNPC,IK,NAA10,MAD2L1BP,MCRS1,MAD2L2,ANAPC11,CENPV,PRPF31,SENP3,RAN,TOP1,AIFM1,DHX30,WRNIP1,MISP,CHMP4B,POLD2,POLR2I,POLR2L,RCC1,GAPDH,NME1,AKT1,CDKN1A,RNF8,BAK1,DRG1,VDAC1,CALCOCO2,ZMYND10	37/-			SHARPIN
9_Member	GO Biological Processes	GO:1904874	positive regulation of telomerase RNA localization to Cajal body	-6.42751	-4.23489	7203,8607,10574,10856,55651	CCT3,RUVBL1,CCT7,RUVBL2,NHP2	5/15			ZMYND19
9_Member	GO Biological Processes	GO:1904872	regulation of telomerase RNA localization to Cajal body	-5.98364	-3.84826	7203,8607,10574,10856,55651	CCT3,RUVBL1,CCT7,RUVBL2,NHP2	5/18			DHX8
9_Member	GO Biological Processes	GO:0033044	regulation of chromosome organization	-5.52398	-3.41963	2067,3183,3550,7203,8260,8607,9587,10445,10459,10574,10856,51529,201161	ERCC1,HNRNPC,IK,CCT3,NAA10,RUVBL1,MAD2L1BP,MCRS1,MAD2L2,CCT7,RUVBL2,ANAPC11,CENPV	13/247			DDX19B
9_Member	GO Biological Processes	GO:1904505	regulation of telomere maintenance in response to DNA damage	-4.35757	-2.40183	2067,8607,10445,10856	ERCC1,RUVBL1,MCRS1,RUVBL2	4/19			PRPF6
9_Member	GO Biological Processes	GO:0032206	positive regulation of telomere maintenance	-3.94207	-2.03333	2067,7203,8607,10445,10574,10856	ERCC1,CCT3,RUVBL1,MCRS1,CCT7,RUVBL2	6/71			LCMT2
9_Member	GO Biological Processes	GO:0032204	regulation of telomere maintenance	-3.82928	-1.93309	2067,3183,7203,8607,10445,10574,10856	ERCC1,HNRNPC,CCT3,RUVBL1,MCRS1,CCT7,RUVBL2	7/106			DHX30
9_Member	CORUM	CORUM:5386	MLL1-WDR5 complex	-3.73099	-1.85295	8607,10445,26121,26168	RUVBL1,MCRS1,PRPF31,SENP3	4/27			FIP1L1
9_Member	GO Biological Processes	GO:2001252	positive regulation of chromosome organization	-3.72919	-1.85267	2067,7203,8607,9587,10445,10574,10856	ERCC1,CCT3,RUVBL1,MAD2L1BP,MCRS1,CCT7,RUVBL2	7/110
9_Member	GO Biological Processes	GO:0051276	chromosome organization	-3.54536	-1.69739	2067,5901,7150,8260,8607,9131,10445,10459,10856,22907,55651,56897,126353,128866,201161	ERCC1,RAN,TOP1,NAA10,RUVBL1,AIFM1,MCRS1,MAD2L2,RUVBL2,DHX30,NHP2,WRNIP1,MISP,CHMP4B,CENPV	15/489
9_Member	CORUM	CORUM:302	INO80 chromatin remodeling complex	-3.4943	-1.65319	8607,10445,10856	RUVBL1,MCRS1,RUVBL2	3/13
9_Member	GO Biological Processes	GO:1904507	positive regulation of telomere maintenance in response to DNA damage	-3.29955	-1.49497	8607,10445,10856	RUVBL1,MCRS1,RUVBL2	3/15
9_Member	GO Biological Processes	GO:0000723	telomere maintenance	-3.20396	-1.42135	2067,8607,10445,10459,10856,55651	ERCC1,RUVBL1,MCRS1,MAD2L2,RUVBL2,NHP2	6/97
9_Member	GO Biological Processes	GO:0060382	regulation of DNA strand elongation	-3.13194	-1.36796	8607,10445,10856	RUVBL1,MCRS1,RUVBL2	3/17
9_Member	Reactome Gene Sets	R-HSA-157579	Telomere Maintenance	-2.87783	-1.15927	5425,5438,5441,8607,10856,55651	POLD2,POLR2I,POLR2L,RUVBL1,RUVBL2,NHP2	6/112
9_Member	Canonical Pathways	M66	PID MYC ACTIV PATHWAY	-2.79482	-1.09195	1104,2597,4830,8607,10856	RCC1,GAPDH,NME1,RUVBL1,RUVBL2	5/79
9_Member	GO Biological Processes	GO:0051054	positive regulation of DNA metabolic process	-2.7934	-1.09195	207,1026,2067,7203,8607,9025,10445,10459,10574,10856	AKT1,CDKN1A,ERCC1,CCT3,RUVBL1,RNF8,MCRS1,MAD2L2,CCT7,RUVBL2	10/301
9_Member	Reactome Gene Sets	R-HSA-171319	Telomere Extension By Telomerase	-2.73685	-1.04709	8607,10856,55651	RUVBL1,RUVBL2,NHP2	3/23
9_Member	Reactome Gene Sets	R-HSA-180786	Extension of Telomeres	-2.66495	-0.990288	5425,8607,10856,55651	POLD2,RUVBL1,RUVBL2,NHP2	4/51
9_Member	GO Biological Processes	GO:0071103	DNA conformation change	-2.56716	-0.915101	7150,8607,10856,22907,56897	TOP1,RUVBL1,RUVBL2,DHX30,WRNIP1	5/89
9_Member	GO Biological Processes	GO:0032200	telomere organization	-2.55038	-0.900084	2067,8607,10445,10459,10856,55651	ERCC1,RUVBL1,MCRS1,MAD2L2,RUVBL2,NHP2	6/130
9_Member	GO Biological Processes	GO:0010638	positive regulation of organelle organization	-2.48271	-0.846874	578,2067,4733,7203,7416,8607,9587,10241,10445,10574,10856,51364,51529	BAK1,ERCC1,DRG1,CCT3,VDAC1,RUVBL1,MAD2L1BP,CALCOCO2,MCRS1,CCT7,RUVBL2,ZMYND10,ANAPC11	13/504
9_Member	Reactome Gene Sets	R-HSA-73886	Chromosome Maintenance	-2.39193	-0.772123	5425,5438,5441,8607,10856,55651	POLD2,POLR2I,POLR2L,RUVBL1,RUVBL2,NHP2	6/140
9_Member	GO Biological Processes	GO:0032508	DNA duplex unwinding	-2.06465	-0.521839	8607,10856,22907,56897	RUVBL1,RUVBL2,DHX30,WRNIP1	4/75
10_Summary	GO Biological Processes	GO:0034644	cellular response to UV	-6.2655	-4.09668	578,1026,1396,2067,6794,10856,23028,51499,92815,207,7391,2063,3156,3265,9025,63943,1495,2950,8870,9131,51079,92609,6716,5742,4282,6722,5443,1452,3945,5315,6770,3276	BAK1,CDKN1A,CRIP1,ERCC1,STK11,RUVBL2,KDM1A,TRIAP1,H2AC25,AKT1,USF1,NR2F6,HMGCR,HRAS,RNF8,FKBPL,CTNNA1,GSTP1,IER3,AIFM1,NDUFA13,TIMM50,SRD5A2,PTGS1,MIF,SRF,POMC,CSNK1A1,LDHB,PKM,STAR,PRMT1	32/-
10_Member	GO Biological Processes	GO:0034644	cellular response to UV	-6.2655	-4.09668	578,1026,1396,2067,6794,10856,23028,51499,92815	BAK1,CDKN1A,CRIP1,ERCC1,STK11,RUVBL2,KDM1A,TRIAP1,H2AC25	9/90
10_Member	GO Biological Processes	GO:0009411	response to UV	-6.03823	-3.88923	207,578,1026,1396,2067,6794,7391,10856,23028,51499,92815	AKT1,BAK1,CDKN1A,CRIP1,ERCC1,STK11,USF1,RUVBL2,KDM1A,TRIAP1,H2AC25	11/154
10_Member	GO Biological Processes	GO:0071482	cellular response to light stimulus	-5.36882	-3.29109	578,1026,1396,2067,6794,10856,23028,51499,92815	BAK1,CDKN1A,CRIP1,ERCC1,STK11,RUVBL2,KDM1A,TRIAP1,H2AC25	9/115
10_Member	GO Biological Processes	GO:0009314	response to radiation	-4.80236	-2.79392	207,578,1026,1396,2063,2067,3156,3265,6794,7391,9025,10856,23028,51499,63943,92815	AKT1,BAK1,CDKN1A,CRIP1,NR2F6,ERCC1,HMGCR,HRAS,STK11,USF1,RNF8,RUVBL2,KDM1A,TRIAP1,FKBPL,H2AC25	16/424
10_Member	GO Biological Processes	GO:0071478	cellular response to radiation	-4.75098	-2.75633	578,1026,1396,2067,3265,6794,10856,23028,51499,92815	BAK1,CDKN1A,CRIP1,ERCC1,HRAS,STK11,RUVBL2,KDM1A,TRIAP1,H2AC25	10/172
10_Member	GO Biological Processes	GO:0009416	response to light stimulus	-4.40141	-2.44211	207,578,1026,1396,2063,2067,3156,6794,7391,10856,23028,51499,92815	AKT1,BAK1,CDKN1A,CRIP1,NR2F6,ERCC1,HMGCR,STK11,USF1,RUVBL2,KDM1A,TRIAP1,H2AC25	13/315
10_Member	GO Biological Processes	GO:0071493	cellular response to UV-B	-3.60479	-1.74844	1026,1396,6794	CDKN1A,CRIP1,STK11	3/12
10_Member	KEGG Pathway	hsa05213	Endometrial cancer	-3.40747	-1.57976	207,578,1026,1495,3265	AKT1,BAK1,CDKN1A,CTNNA1,HRAS	5/58
10_Member	WikiPathways	WP4155	Endometrial cancer	-3.24054	-1.44218	207,578,1026,1495,3265	AKT1,BAK1,CDKN1A,CTNNA1,HRAS	5/63
10_Member	GO Biological Processes	GO:0010212	response to ionizing radiation	-3.15119	-1.378	578,1026,2067,3265,6794,9025,23028	BAK1,CDKN1A,ERCC1,HRAS,STK11,RNF8,KDM1A	7/137
10_Member	Canonical Pathways	M18895	SA TRKA RECEPTOR	-3.13194	-1.36796	207,1026,3265	AKT1,CDKN1A,HRAS	3/17
10_Member	KEGG Pathway	hsa01524	Platinum drug resistance	-2.94847	-1.20994	207,578,1026,2067,2950	AKT1,BAK1,CDKN1A,ERCC1,GSTP1	5/73
10_Member	GO Biological Processes	GO:0010224	response to UV-B	-2.91786	-1.19309	1026,1396,6794	CDKN1A,CRIP1,STK11	3/20
10_Member	GO Biological Processes	GO:0097193	intrinsic apoptotic signaling pathway	-2.72901	-1.04021	578,1026,1396,3265,6794,8870,9131	BAK1,CDKN1A,CRIP1,HRAS,STK11,IER3,AIFM1	7/162
10_Member	GO Biological Processes	GO:0097190	apoptotic signaling pathway	-2.66943	-0.992587	578,1026,1396,1495,3265,6794,8870,9131,51079,92609	BAK1,CDKN1A,CRIP1,CTNNA1,HRAS,STK11,IER3,AIFM1,NDUFA13,TIMM50	10/313
10_Member	GO Biological Processes	GO:0010332	response to gamma radiation	-2.63381	-0.964686	578,1026,3265,23028	BAK1,CDKN1A,HRAS,KDM1A	4/52
10_Member	GO Biological Processes	GO:0071214	cellular response to abiotic stimulus	-2.61973	-0.952623	578,1026,1396,2067,3265,6794,10856,23028,51499,92815	BAK1,CDKN1A,CRIP1,ERCC1,HRAS,STK11,RUVBL2,KDM1A,TRIAP1,H2AC25	10/318
10_Member	GO Biological Processes	GO:0104004	cellular response to environmental stimulus	-2.61973	-0.952623	578,1026,1396,2067,3265,6794,10856,23028,51499,92815	BAK1,CDKN1A,CRIP1,ERCC1,HRAS,STK11,RUVBL2,KDM1A,TRIAP1,H2AC25	10/318
10_Member	GO Biological Processes	GO:0071480	cellular response to gamma radiation	-2.53265	-0.885851	1026,3265,23028	CDKN1A,HRAS,KDM1A	3/27
10_Member	KEGG Pathway	hsa05215	Prostate cancer	-2.40606	-0.782143	207,1026,2950,3265,6716	AKT1,CDKN1A,GSTP1,HRAS,SRD5A2	5/97
10_Member	WikiPathways	WP5122	Prostaglandin and leukotriene metabolism in senescence	-2.35973	-0.746416	1026,3265,5742	CDKN1A,HRAS,PTGS1	3/31
10_Member	GO Biological Processes	GO:0090398	cellular senescence	-2.30673	-0.705336	1026,3265,4282,6722	CDKN1A,HRAS,MIF,SRF	4/64
10_Member	Reactome Gene Sets	R-HSA-9614085	FOXO-mediated transcription	-2.28276	-0.687248	207,1026,5443,6794	AKT1,CDKN1A,POMC,STK11	4/65
10_Member	KEGG Pathway	hsa05226	Gastric cancer	-2.26113	-0.669811	207,578,1026,1452,1495,3265	AKT1,BAK1,CDKN1A,CSNK1A1,CTNNA1,HRAS	6/149
10_Member	WikiPathways	WP5321	Prostaglandin and leukotriene metabolism in senescence	-2.24571	-0.658961	1026,3265,5742	CDKN1A,HRAS,PTGS1	3/34
10_Member	WikiPathways	WP1403	AMP activated protein kinase signaling	-2.23608	-0.650093	207,1026,3156,6794	AKT1,CDKN1A,HMGCR,STK11	4/67
10_Member	WikiPathways	WP4685	Melanoma	-2.21336	-0.631136	207,578,1026,3265	AKT1,BAK1,CDKN1A,HRAS	4/68
10_Member	KEGG Pathway	hsa05230	Central carbon metabolism in cancer	-2.16908	-0.596931	207,3265,3945,5315	AKT1,HRAS,LDHB,PKM	4/70
10_Member	KEGG Pathway	hsa05216	Thyroid cancer	-2.1425	-0.572848	578,1026,3265	BAK1,CDKN1A,HRAS	3/37
10_Member	GO Biological Processes	GO:0008630	intrinsic apoptotic signaling pathway in response to DNA damage	-2.12627	-0.560965	578,1026,1396,8870	BAK1,CDKN1A,CRIP1,IER3	4/72
10_Member	WikiPathways	WP4255	Non small cell lung cancer	-2.12627	-0.560965	207,578,1026,3265	AKT1,BAK1,CDKN1A,HRAS	4/72
10_Member	KEGG Pathway	hsa05218	Melanoma	-2.12627	-0.560965	207,578,1026,3265	AKT1,BAK1,CDKN1A,HRAS	4/72
10_Member	KEGG Pathway	hsa05223	Non-small cell lung cancer	-2.12627	-0.560965	207,578,1026,3265	AKT1,BAK1,CDKN1A,HRAS	4/72
10_Member	WikiPathways	WP4216	Chromosomal and microsatellite instability in colorectal cancer	-2.1054	-0.549368	207,578,1026,1452	AKT1,BAK1,CDKN1A,CSNK1A1	4/73
10_Member	WikiPathways	WP4674	Head and neck squamous cell carcinoma	-2.08486	-0.533271	207,1026,3265,6794	AKT1,CDKN1A,HRAS,STK11	4/74
10_Member	WikiPathways	WP4871	Kisspeptin kisspeptin receptor system in the ovary	-2.07883	-0.533271	207,3265,6770	AKT1,HRAS,STAR	3/39
10_Member	KEGG Pathway	hsa05214	Glioma	-2.06465	-0.521839	207,578,1026,3265	AKT1,BAK1,CDKN1A,HRAS	4/75
10_Member	KEGG Pathway	hsa05220	Chronic myeloid leukemia	-2.04477	-0.507398	207,578,1026,3265	AKT1,BAK1,CDKN1A,HRAS	4/76
10_Member	Reactome Gene Sets	R-HSA-9009391	Extra-nuclear estrogen signaling	-2.02519	-0.489174	207,3265,3276,6722	AKT1,HRAS,PRMT1,SRF	4/77
10_Member	KEGG Pathway	hsa05225	Hepatocellular carcinoma	-2.01579	-0.481795	207,578,1026,1452,2950,3265	AKT1,BAK1,CDKN1A,CSNK1A1,GSTP1,HRAS	6/168
11_Summary	GO Biological Processes	GO:0006974	DNA damage response	-6.02122	-3.87772	578,1026,1396,2067,4282,4350,5425,5438,5536,6794,7737,8607,8870,9025,10445,10459,10856,23028,26574,51499,54936,55611,56897,92815,150684,4830,5901,7150,8882,54512,55651,83743,5441,9636	BAK1,CDKN1A,CRIP1,ERCC1,MIF,MPG,POLD2,POLR2I,PPP5C,STK11,RNF113A,RUVBL1,IER3,RNF8,MCRS1,MAD2L2,RUVBL2,KDM1A,AATF,TRIAP1,ADPRS,OTUB1,WRNIP1,H2AC25,COMMD1,NME1,RAN,TOP1,ZPR1,EXOSC4,NHP2,GRWD1,POLR2L,ISG15	34/-
11_Member	GO Biological Processes	GO:0006974	DNA damage response	-6.02122	-3.87772	578,1026,1396,2067,4282,4350,5425,5438,5536,6794,7737,8607,8870,9025,10445,10459,10856,23028,26574,51499,54936,55611,56897,92815,150684	BAK1,CDKN1A,CRIP1,ERCC1,MIF,MPG,POLD2,POLR2I,PPP5C,STK11,RNF113A,RUVBL1,IER3,RNF8,MCRS1,MAD2L2,RUVBL2,KDM1A,AATF,TRIAP1,ADPRS,OTUB1,WRNIP1,H2AC25,COMMD1	25/766
11_Member	GO Biological Processes	GO:0006259	DNA metabolic process	-5.01087	-2.97346	2067,4350,4830,5425,5438,5536,5901,7150,7737,8607,8882,9025,10445,10459,10856,54512,54936,55611,55651,56897,83743,92815,150684	ERCC1,MPG,NME1,POLD2,POLR2I,PPP5C,RAN,TOP1,RNF113A,RUVBL1,ZPR1,RNF8,MCRS1,MAD2L2,RUVBL2,EXOSC4,ADPRS,OTUB1,NHP2,WRNIP1,GRWD1,H2AC25,COMMD1	23/764
11_Member	GO Biological Processes	GO:0006281	DNA repair	-3.85524	-1.95594	2067,4350,5425,5438,5536,7737,8607,9025,10445,10459,10856,54936,55611,56897,92815,150684	ERCC1,MPG,POLD2,POLR2I,PPP5C,RNF113A,RUVBL1,RNF8,MCRS1,MAD2L2,RUVBL2,ADPRS,OTUB1,WRNIP1,H2AC25,COMMD1	16/510
11_Member	Reactome Gene Sets	R-HSA-73894	DNA Repair	-3.53642	-1.69258	2067,4350,5425,5438,5441,5536,8607,9025,9636,10445,10459,54936	ERCC1,MPG,POLD2,POLR2I,POLR2L,PPP5C,RUVBL1,RNF8,ISG15,MCRS1,MAD2L2,ADPRS	12/335
12_Summary	Reactome Gene Sets	R-HSA-72165	mRNA Splicing - Minor Pathway	-5.99484	-3.85408	4904,5438,5441,6628,9410,24148,51639,22827	YBX1,POLR2I,POLR2L,SNRPB,SNRNP40,PRPF6,SF3B6,PUF60	8/-
12_Member	Reactome Gene Sets	R-HSA-72165	mRNA Splicing - Minor Pathway	-5.99484	-3.85408	4904,5438,5441,6628,9410,24148,51639	YBX1,POLR2I,POLR2L,SNRPB,SNRNP40,PRPF6,SF3B6	7/50
12_Member	CORUM	CORUM:430	18S U11/U12 snRNP	-2.68229	-1.00109	4904,6628,51639	YBX1,SNRPB,SF3B6	3/24
12_Member	CORUM	CORUM:2755	17S U2 snRNP	-2.28241	-0.687248	6628,22827,51639	SNRPB,PUF60,SF3B6	3/33
13_Summary	GO Biological Processes	GO:0007005	mitochondrion organization	-5.90476	-3.7747	207,578,3028,3954,4716,8870,9131,23787,26517,51079,51287,81554,81858,92609,137682,284114,374291,790955,9636,80273,54977,1026,5901,10856,128866,3550,4904,6794,51364,55726,1104,6770,27095,51499,64601	AKT1,BAK1,HSD17B10,LETM1,NDUFB10,IER3,AIFM1,MTCH1,TIMM13,NDUFA13,COA4,RCC1L,SHARPIN,TIMM50,NDUFAF6,TMEM102,NDUFS7,UQCC3,ISG15,GRPEL1,SLC25A38,CDKN1A,RAN,RUVBL2,CHMP4B,IK,YBX1,STK11,ZMYND10,INTS13,RCC1,STAR,TRAPPC3,TRIAP1,VPS16	35/-
13_Member	GO Biological Processes	GO:0007005	mitochondrion organization	-5.90476	-3.7747	207,578,3028,3954,4716,8870,9131,23787,26517,51079,51287,81554,81858,92609,137682,284114,374291,790955	AKT1,BAK1,HSD17B10,LETM1,NDUFB10,IER3,AIFM1,MTCH1,TIMM13,NDUFA13,COA4,RCC1L,SHARPIN,TIMM50,NDUFAF6,TMEM102,NDUFS7,UQCC3	18/434
13_Member	GO Biological Processes	GO:0070585	protein localization to mitochondrion	-5.43121	-3.34399	207,9131,9636,23787,26517,51079,80273,92609	AKT1,AIFM1,ISG15,MTCH1,TIMM13,NDUFA13,GRPEL1,TIMM50	8/85
13_Member	GO Biological Processes	GO:0007006	mitochondrial membrane organization	-5.40016	-3.31717	578,3954,8870,23787,26517,51079,92609,284114,790955	BAK1,LETM1,IER3,MTCH1,TIMM13,NDUFA13,TIMM50,TMEM102,UQCC3	9/114
13_Member	GO Biological Processes	GO:0006839	mitochondrial transport	-5.39962	-3.31717	578,3954,8870,9131,23787,26517,51079,54977,80273,92609,284114	BAK1,LETM1,IER3,AIFM1,MTCH1,TIMM13,NDUFA13,SLC25A38,GRPEL1,TIMM50,TMEM102	11/179
13_Member	GO Biological Processes	GO:0072655	establishment of protein localization to mitochondrion	-4.79585	-2.7894	207,9131,23787,26517,51079,80273,92609	AKT1,AIFM1,MTCH1,TIMM13,NDUFA13,GRPEL1,TIMM50	7/75
13_Member	GO Biological Processes	GO:0006626	protein targeting to mitochondrion	-4.2744	-2.32743	9131,23787,26517,51079,80273,92609	AIFM1,MTCH1,TIMM13,NDUFA13,GRPEL1,TIMM50	6/62
13_Member	GO Biological Processes	GO:0007007	inner mitochondrial membrane organization	-3.06183	-1.30687	3954,26517,51079,790955	LETM1,TIMM13,NDUFA13,UQCC3	4/40
13_Member	GO Biological Processes	GO:0072594	establishment of protein localization to organelle	-2.82713	-1.11468	207,1026,5901,9131,10856,23787,26517,51079,80273,92609,128866	AKT1,CDKN1A,RAN,AIFM1,RUVBL2,MTCH1,TIMM13,NDUFA13,GRPEL1,TIMM50,CHMP4B	11/350
13_Member	GO Biological Processes	GO:0033365	protein localization to organelle	-2.48251	-0.846874	207,1026,3550,4904,5901,6794,9131,9636,10856,23787,26517,51079,51364,55726,80273,92609,128866	AKT1,CDKN1A,IK,YBX1,RAN,STK11,AIFM1,ISG15,RUVBL2,MTCH1,TIMM13,NDUFA13,ZMYND10,INTS13,GRPEL1,TIMM50,CHMP4B	17/752
13_Member	GO Biological Processes	GO:1990542	mitochondrial transmembrane transport	-2.46452	-0.830584	3954,9131,54977,80273,92609	LETM1,AIFM1,SLC25A38,GRPEL1,TIMM50	5/94
13_Member	GO Biological Processes	GO:0090151	establishment of protein localization to mitochondrial membrane	-2.28241	-0.687248	23787,26517,51079	MTCH1,TIMM13,NDUFA13	3/33
13_Member	GO Biological Processes	GO:0044743	protein transmembrane import into intracellular organelle	-2.11019	-0.551332	9131,80273,92609	AIFM1,GRPEL1,TIMM50	3/38
13_Member	GO Biological Processes	GO:0061024	membrane organization	-2.08212	-0.533271	207,578,1104,3954,6770,8870,23787,26517,27095,51079,51499,64601,92609,128866,284114,790955	AKT1,BAK1,RCC1,LETM1,STAR,IER3,MTCH1,TIMM13,TRAPPC3,NDUFA13,TRIAP1,VPS16,TIMM50,CHMP4B,TMEM102,UQCC3	16/760
14_Summary	GO Biological Processes	GO:1900180	regulation of protein localization to nucleus	-5.43147	-3.34399	207,705,1495,5901,6794,7203,8882,10445,10574,55612,3265,7376,26229,65220,118424	AKT1,BYSL,CTNNA1,RAN,STK11,CCT3,ZPR1,MCRS1,CCT7,FERMT1,HRAS,NR1H2,B3GAT3,NADK,UBE2J2	15/-
14_Member	GO Biological Processes	GO:1900180	regulation of protein localization to nucleus	-5.43147	-3.34399	207,705,1495,5901,6794,7203,8882,10445,10574,55612	AKT1,BYSL,CTNNA1,RAN,STK11,CCT3,ZPR1,MCRS1,CCT7,FERMT1	10/144
14_Member	GO Biological Processes	GO:1900182	positive regulation of protein localization to nucleus	-4.15863	-2.22618	207,5901,6794,7203,8882,10445,10574	AKT1,RAN,STK11,CCT3,ZPR1,MCRS1,CCT7	7/94
14_Member	GO Biological Processes	GO:1903829	positive regulation of protein localization	-2.20612	-0.626143	207,3265,5901,6794,7203,7376,8882,10445,10574,26229,65220,118424	AKT1,HRAS,RAN,STK11,CCT3,NR1H2,ZPR1,MCRS1,CCT7,B3GAT3,NADK,UBE2J2	12/483
14_Member	GO Biological Processes	GO:1904951	positive regulation of establishment of protein localization	-2.05165	-0.511572	3265,5901,7203,7376,8882,10574,26229,65220,118424	HRAS,RAN,CCT3,NR1H2,ZPR1,CCT7,B3GAT3,NADK,UBE2J2	9/326
15_Summary	GO Biological Processes	GO:0000226	microtubule cytoskeleton organization	-5.02689	-2.98734	1104,1874,2597,5901,8636,8882,25876,28989,51364,55726,80086,85478,92749,124093,126353,128153,345895,399949,401236,1452,7150,8607,9025,10459,10534,26574,51529,128866,201161,1026,3550,5536,8870,51499	RCC1,E2F4,GAPDH,RAN,SSNA1,ZPR1,SPEF1,NTMT1,ZMYND10,INTS13,TUBA4B,CCDC65,DRC1,CCDC78,MISP,SPATA17,RSPH4A,HOATZ,STMND1,CSNK1A1,TOP1,RUVBL1,RNF8,MAD2L2,ZNRD2,AATF,ANAPC11,CHMP4B,CENPV,CDKN1A,IK,PPP5C,IER3,TRIAP1	34/-
15_Member	GO Biological Processes	GO:0000226	microtubule cytoskeleton organization	-5.02689	-2.98734	1104,1874,2597,5901,8636,8882,25876,28989,51364,55726,80086,85478,92749,124093,126353,128153,345895,399949,401236	RCC1,E2F4,GAPDH,RAN,SSNA1,ZPR1,SPEF1,NTMT1,ZMYND10,INTS13,TUBA4B,CCDC65,DRC1,CCDC78,MISP,SPATA17,RSPH4A,HOATZ,STMND1	19/552
15_Member	GO Biological Processes	GO:0051301	cell division	-3.29326	-1.48994	1104,1452,5901,7150,8607,8636,9025,10459,10534,26574,51529,55726,126353,128866,201161	RCC1,CSNK1A1,RAN,TOP1,RUVBL1,SSNA1,RNF8,MAD2L2,ZNRD2,AATF,ANAPC11,INTS13,MISP,CHMP4B,CENPV	15/517
15_Member	GO Biological Processes	GO:0000278	mitotic cell cycle	-2.73709	-1.04709	1026,1104,3550,5536,5901,8870,10459,10534,51499,51529,55726,80086,126353,128153,128866	CDKN1A,RCC1,IK,PPP5C,RAN,IER3,MAD2L2,ZNRD2,TRIAP1,ANAPC11,INTS13,TUBA4B,MISP,SPATA17,CHMP4B	15/588
15_Member	GO Biological Processes	GO:0007051	spindle organization	-2.10176	-0.54714	1104,5901,28989,55726,126353,128153	RCC1,RAN,NTMT1,INTS13,MISP,SPATA17	6/161
16_Summary	GO Biological Processes	GO:0043414	macromolecule methylation	-4.90791	-2.88315	3028,3276,6628,8731,9836,10419,28989,51504,56950,117246,55651,79693,115939,5901,79897,5441,124454	HSD17B10,PRMT1,SNRPB,RNMT,LCMT2,PRMT5,NTMT1,TRMT112,SMYD2,FTSJ3,NHP2,YRDC,TSR3,RAN,RPP21,POLR2L,EARS2	17/-
16_Member	GO Biological Processes	GO:0043414	macromolecule methylation	-4.90791	-2.88315	3028,3276,6628,8731,9836,10419,28989,51504,56950,117246	HSD17B10,PRMT1,SNRPB,RNMT,LCMT2,PRMT5,NTMT1,TRMT112,SMYD2,FTSJ3	10/165
16_Member	GO Biological Processes	GO:0006479	protein methylation	-4.86684	-2.84622	3276,6628,10419,28989,51504,56950	PRMT1,SNRPB,PRMT5,NTMT1,TRMT112,SMYD2	6/49
16_Member	GO Biological Processes	GO:0008213	protein alkylation	-4.86684	-2.84622	3276,6628,10419,28989,51504,56950	PRMT1,SNRPB,PRMT5,NTMT1,TRMT112,SMYD2	6/49
16_Member	GO Biological Processes	GO:0009451	RNA modification	-3.86584	-1.96185	3028,6628,8731,9836,51504,55651,79693,115939,117246	HSD17B10,SNRPB,RNMT,LCMT2,TRMT112,NHP2,YRDC,TSR3,FTSJ3	9/178
16_Member	GO Biological Processes	GO:0032259	methylation	-3.4484	-1.61405	3028,3276,6628,8731,9836,10419,28989,51504,56950,117246	HSD17B10,PRMT1,SNRPB,RNMT,LCMT2,PRMT5,NTMT1,TRMT112,SMYD2,FTSJ3	10/247
16_Member	GO Biological Processes	GO:0001510	RNA methylation	-3.3775	-1.55894	3028,6628,8731,9836,51504,117246	HSD17B10,SNRPB,RNMT,LCMT2,TRMT112,FTSJ3	6/90
16_Member	Reactome Gene Sets	R-HSA-72306	tRNA processing	-2.22606	-0.640823	3028,5901,9836,51504,79897	HSD17B10,RAN,LCMT2,TRMT112,RPP21	5/107
16_Member	GO Biological Processes	GO:0006399	tRNA metabolic process	-2.21406	-0.631136	3028,5441,9836,51504,79693,79897,124454	HSD17B10,POLR2L,LCMT2,TRMT112,YRDC,RPP21,EARS2	7/201
16_Member	GO Biological Processes	GO:0030488	tRNA methylation	-2.07883	-0.533271	3028,9836,51504	HSD17B10,LCMT2,TRMT112	3/39
17_Summary	GO Biological Processes	GO:0051168	nuclear export	-4.85406	-2.83957	4116,5901,9775,11269,29107,55341,79228,84321,161424,207,1026,6628,81608,4904,24148,8731	MAGOH,RAN,EIF4A3,DDX19B,NXT1,LSG1,THOC6,THOC3,NOP9,AKT1,CDKN1A,SNRPB,FIP1L1,YBX1,PRPF6,RNMT	16/-
17_Member	GO Biological Processes	GO:0051168	nuclear export	-4.85406	-2.83957	4116,5901,9775,11269,29107,55341,79228,84321,161424	MAGOH,RAN,EIF4A3,DDX19B,NXT1,LSG1,THOC6,THOC3,NOP9	9/133
17_Member	GO Biological Processes	GO:0006405	RNA export from nucleus	-4.507	-2.53501	4116,5901,9775,11269,29107,79228,84321	MAGOH,RAN,EIF4A3,DDX19B,NXT1,THOC6,THOC3	7/83
17_Member	GO Biological Processes	GO:0006406	mRNA export from nucleus	-4.12028	-2.19533	4116,9775,11269,29107,79228,84321	MAGOH,EIF4A3,DDX19B,NXT1,THOC6,THOC3	6/66
17_Member	GO Biological Processes	GO:0006913	nucleocytoplasmic transport	-4.10185	-2.17876	207,1026,4116,5901,9775,11269,29107,55341,79228,84321,161424	AKT1,CDKN1A,MAGOH,RAN,EIF4A3,DDX19B,NXT1,LSG1,THOC6,THOC3,NOP9	11/247
17_Member	GO Biological Processes	GO:0051169	nuclear transport	-4.08623	-2.16784	207,1026,4116,5901,9775,11269,29107,55341,79228,84321,161424	AKT1,CDKN1A,MAGOH,RAN,EIF4A3,DDX19B,NXT1,LSG1,THOC6,THOC3,NOP9	11/248
17_Member	Reactome Gene Sets	R-HSA-73856	RNA Polymerase II Transcription Termination	-4.04719	-2.13204	4116,6628,9775,79228,81608,84321	MAGOH,SNRPB,EIF4A3,THOC6,FIP1L1,THOC3	6/68
17_Member	GO Biological Processes	GO:0006403	RNA localization	-3.92174	-2.01617	4116,4904,5901,9775,11269,24148,29107,79228,84321	MAGOH,YBX1,RAN,EIF4A3,DDX19B,PRPF6,NXT1,THOC6,THOC3	9/175
17_Member	KEGG Pathway	hsa03013	Nucleocytoplasmic transport	-3.77869	-1.89077	4116,5901,9775,11269,29107,79228,84321	MAGOH,RAN,EIF4A3,DDX19B,NXT1,THOC6,THOC3	7/108
17_Member	GO Biological Processes	GO:0050657	nucleic acid transport	-3.5946	-1.74106	4116,4904,5901,9775,11269,29107,79228,84321	MAGOH,YBX1,RAN,EIF4A3,DDX19B,NXT1,THOC6,THOC3	8/153
17_Member	GO Biological Processes	GO:0050658	RNA transport	-3.5946	-1.74106	4116,4904,5901,9775,11269,29107,79228,84321	MAGOH,YBX1,RAN,EIF4A3,DDX19B,NXT1,THOC6,THOC3	8/153
17_Member	GO Biological Processes	GO:0051236	establishment of RNA localization	-3.55639	-1.70564	4116,4904,5901,9775,11269,29107,79228,84321	MAGOH,YBX1,RAN,EIF4A3,DDX19B,NXT1,THOC6,THOC3	8/155
17_Member	Reactome Gene Sets	R-HSA-72202	Transport of Mature Transcript to Cytoplasm	-3.53945	-1.69424	4116,9775,29107,79228,81608,84321	MAGOH,EIF4A3,NXT1,THOC6,FIP1L1,THOC3	6/84
17_Member	Reactome Gene Sets	R-HSA-72187	mRNA 3'-end processing	-3.37279	-1.55552	4116,9775,79228,81608,84321	MAGOH,EIF4A3,THOC6,FIP1L1,THOC3	5/59
17_Member	KEGG Pathway	hsa03015	mRNA surveillance pathway	-3.20396	-1.42135	4116,8731,9775,11269,29107,81608	MAGOH,RNMT,EIF4A3,DDX19B,NXT1,FIP1L1	6/97
17_Member	Reactome Gene Sets	R-HSA-159236	Transport of Mature mRNA derived from an Intron-Containing Transcript	-2.89565	-1.17503	4116,9775,29107,79228,84321	MAGOH,EIF4A3,NXT1,THOC6,THOC3	5/75
17_Member	GO Biological Processes	GO:0051028	mRNA transport	-2.6181	-0.952623	4116,9775,11269,29107,79228,84321	MAGOH,EIF4A3,DDX19B,NXT1,THOC6,THOC3	6/126
17_Member	GO Biological Processes	GO:0015931	nucleobase-containing compound transport	-2.57389	-0.92095	4116,4904,5901,9775,11269,29107,79228,84321	MAGOH,YBX1,RAN,EIF4A3,DDX19B,NXT1,THOC6,THOC3	8/220
18_Summary	GO Biological Processes	GO:1901796	regulation of signal transduction by p53 class mediator	-4.65931	-2.67234	207,4282,6794,10419,23028,23246,51499,56950,1026,8870,9025,10459,51079	AKT1,MIF,STK11,PRMT5,KDM1A,BOP1,TRIAP1,SMYD2,CDKN1A,IER3,RNF8,MAD2L2,NDUFA13	13/-
18_Member	GO Biological Processes	GO:1901796	regulation of signal transduction by p53 class mediator	-4.65931	-2.67234	207,4282,6794,10419,23028,23246,51499,56950	AKT1,MIF,STK11,PRMT5,KDM1A,BOP1,TRIAP1,SMYD2	8/108
18_Member	GO Biological Processes	GO:1902166	negative regulation of intrinsic apoptotic signaling pathway in response to DNA damage by p53 class mediator	-3.29955	-1.49497	4282,23028,51499	MIF,KDM1A,TRIAP1	3/15
18_Member	GO Biological Processes	GO:1902165	regulation of intrinsic apoptotic signaling pathway in response to DNA damage by p53 class mediator	-3.13194	-1.36796	4282,23028,51499	MIF,KDM1A,TRIAP1	3/17
18_Member	GO Biological Processes	GO:1902254	negative regulation of intrinsic apoptotic signaling pathway by p53 class mediator	-2.73685	-1.04709	4282,23028,51499	MIF,KDM1A,TRIAP1	3/23
18_Member	GO Biological Processes	GO:1902230	negative regulation of intrinsic apoptotic signaling pathway in response to DNA damage	-2.40052	-0.779069	4282,23028,51499	MIF,KDM1A,TRIAP1	3/30
18_Member	GO Biological Processes	GO:0042770	signal transduction in response to DNA damage	-2.34717	-0.737063	1026,4282,8870,9025,10459,51499	CDKN1A,MIF,IER3,RNF8,MAD2L2,TRIAP1	6/143
18_Member	GO Biological Processes	GO:1901797	negative regulation of signal transduction by p53 class mediator	-2.24571	-0.658961	4282,23028,51499	MIF,KDM1A,TRIAP1	3/34
18_Member	GO Biological Processes	GO:1902253	regulation of intrinsic apoptotic signaling pathway by p53 class mediator	-2.24571	-0.658961	4282,23028,51499	MIF,KDM1A,TRIAP1	3/34
18_Member	GO Biological Processes	GO:2001243	negative regulation of intrinsic apoptotic signaling pathway	-2.11199	-0.551332	207,4282,23028,51079,51499	AKT1,MIF,KDM1A,NDUFA13,TRIAP1	5/114
18_Member	GO Biological Processes	GO:0043516	regulation of DNA damage response, signal transduction by p53 class mediator	-2.11019	-0.551332	4282,23028,56950	MIF,KDM1A,SMYD2	3/38
18_Member	GO Biological Processes	GO:1902229	regulation of intrinsic apoptotic signaling pathway in response to DNA damage	-2.11019	-0.551332	4282,23028,51499	MIF,KDM1A,TRIAP1	3/38
18_Member	GO Biological Processes	GO:0030330	DNA damage response, signal transduction by p53 class mediator	-2.01877	-0.484104	1026,4282,51499	CDKN1A,MIF,TRIAP1	3/41
19_Summary	CORUM	CORUM:1231	FIB-associated protein complex	-4.62544	-2.64038	708,3276,10419,3185,4116,8882,22827,55544	C1QBP,PRMT1,PRMT5,HNRNPF,MAGOH,ZPR1,PUF60,RBM38	8/-
19_Member	CORUM	CORUM:1231	FIB-associated protein complex	-4.62544	-2.64038	708,3276,10419	C1QBP,PRMT1,PRMT5	3/6
19_Member	GO Biological Processes	GO:0043484	regulation of RNA splicing	-2.39524	-0.774613	708,3185,4116,8882,10419,22827,55544	C1QBP,HNRNPF,MAGOH,ZPR1,PRMT5,PUF60,RBM38	7/186
20_Summary	GO Biological Processes	GO:0001539	cilium or flagellum-dependent cell motility	-4.53122	-2.55738	25790,55726,83659,83853,85478,92749,219670,345895,399949,1874,8636,25876,51364,80776,84058,128344,257177,339145,6794,4682,4733,128866,401236,55330,146439,6722	CFAP45,INTS13,TEKT1,ROPN1L,CCDC65,DRC1,ENKUR,RSPH4A,HOATZ,E2F4,SSNA1,SPEF1,ZMYND10,B9D2,WDR54,CIMAP3,CFAP126,CIBAR2,STK11,NUBP1,DRG1,CHMP4B,STMND1,BLOC1S4,BICDL2,SRF	26/-
20_Member	GO Biological Processes	GO:0001539	cilium or flagellum-dependent cell motility	-4.53122	-2.55738	25790,55726,83659,83853,85478,92749,219670,345895,399949	CFAP45,INTS13,TEKT1,ROPN1L,CCDC65,DRC1,ENKUR,RSPH4A,HOATZ	9/146
20_Member	GO Biological Processes	GO:0060285	cilium-dependent cell motility	-4.53122	-2.55738	25790,55726,83659,83853,85478,92749,219670,345895,399949	CFAP45,INTS13,TEKT1,ROPN1L,CCDC65,DRC1,ENKUR,RSPH4A,HOATZ	9/146
20_Member	GO Biological Processes	GO:0044782	cilium organization	-4.31093	-2.35696	1874,8636,25876,51364,80776,83659,84058,85478,92749,128344,257177,339145,345895,399949	E2F4,SSNA1,SPEF1,ZMYND10,B9D2,TEKT1,WDR54,CCDC65,DRC1,CIMAP3,CFAP126,CIBAR2,RSPH4A,HOATZ	14/368
20_Member	GO Biological Processes	GO:0003341	cilium movement	-3.77523	-1.88972	25790,25876,51364,55726,83659,83853,219670,345895,399949	CFAP45,SPEF1,ZMYND10,INTS13,TEKT1,ROPN1L,ENKUR,RSPH4A,HOATZ	9/183
20_Member	GO Biological Processes	GO:0060632	regulation of microtubule-based movement	-3.44284	-1.61115	6794,25790,85478,92749,345895	STK11,CFAP45,CCDC65,DRC1,RSPH4A	5/57
20_Member	GO Biological Processes	GO:0032886	regulation of microtubule-based process	-3.30025	-1.49497	4682,4733,6794,25790,25876,85478,92749,128866,345895,401236	NUBP1,DRG1,STK11,CFAP45,SPEF1,CCDC65,DRC1,CHMP4B,RSPH4A,STMND1	10/258
20_Member	GO Biological Processes	GO:0035082	axoneme assembly	-3.20396	-1.42135	25876,51364,85478,92749,345895,399949	SPEF1,ZMYND10,CCDC65,DRC1,RSPH4A,HOATZ	6/97
20_Member	GO Biological Processes	GO:0060294	cilium movement involved in cell motility	-3.07745	-1.31914	25790,55726,83659,83853,219670,345895,399949	CFAP45,INTS13,TEKT1,ROPN1L,ENKUR,RSPH4A,HOATZ	7/141
20_Member	GO Biological Processes	GO:0003352	regulation of cilium movement	-3.02089	-1.27148	25790,85478,92749,345895	CFAP45,CCDC65,DRC1,RSPH4A	4/41
20_Member	GO Biological Processes	GO:0060271	cilium assembly	-2.96821	-1.22861	1874,25876,51364,80776,83659,84058,85478,92749,339145,345895,399949	E2F4,SPEF1,ZMYND10,B9D2,TEKT1,WDR54,CCDC65,DRC1,CIBAR2,RSPH4A,HOATZ	11/336
20_Member	GO Biological Processes	GO:0007018	microtubule-based movement	-2.93788	-1.20257	8636,25790,25876,51364,55330,55726,83659,83853,146439,219670,345895,399949	SSNA1,CFAP45,SPEF1,ZMYND10,BLOC1S4,INTS13,TEKT1,ROPN1L,BICDL2,ENKUR,RSPH4A,HOATZ	12/392
20_Member	GO Biological Processes	GO:0001578	microtubule bundle formation	-2.6181	-0.952623	25876,51364,85478,92749,345895,399949	SPEF1,ZMYND10,CCDC65,DRC1,RSPH4A,HOATZ	6/126
20_Member	GO Biological Processes	GO:0120031	plasma membrane bounded cell projection assembly	-2.59581	-0.934696	1874,6722,25876,51364,80776,83659,84058,85478,92749,339145,345895,399949	E2F4,SRF,SPEF1,ZMYND10,B9D2,TEKT1,WDR54,CCDC65,DRC1,CIBAR2,RSPH4A,HOATZ	12/431
20_Member	GO Biological Processes	GO:0030031	cell projection assembly	-2.49184	-0.851092	1874,6722,25876,51364,80776,83659,84058,85478,92749,339145,345895,399949	E2F4,SRF,SPEF1,ZMYND10,B9D2,TEKT1,WDR54,CCDC65,DRC1,CIBAR2,RSPH4A,HOATZ	12/444
20_Member	GO Biological Processes	GO:0070286	axonemal dynein complex assembly	-2.04838	-0.510331	51364,85478,92749	ZMYND10,CCDC65,DRC1	3/40
